# Neoadjuvant ablative radiation plus immune therapy favorably remodels the hepatocellular carcinoma tumor microenvironment

**DOI:** 10.1101/2025.11.03.25339412

**Authors:** Zoe Cosner, Zhoubo Guo, Cole Nawrocki, Bidish Patel, Hannah J. Roberts, Kenneth K. Tanabe, Kelsey S. Lau-Min, Elizabeth P. Walsh, Jeffrey W. Clark, Motaz Qadan, Cristina R. Ferrone, Theodore S. Hong, Linda T. Nieman, David T. Ting, Jennifer Y. Wo, Joseph W. Franses

## Abstract

Although immune therapy regimens have significantly improved treatment options for patients with advanced hepatocellular carcinoma (HCC), optimal use of these regimens in earlier disease stages remains poorly defined. We conducted a single-institution, single-arm pilot study (NCT04857684) of neoadjuvant stereotactic body radiation therapy (SBRT) followed by two cycles of atezolizumab plus bevacizumab followed by surgical resection to treat patients with initially resectable HCC (n=8). The primary endpoint was safety as defined by the proportion of patients with grade 3-4 treatment-related adverse events (trAE) by Common Terminology Criteria for Adverse Events (CTCAE) v5.0. Only one patient experienced a grade 3 trAE, 7 of 8 patients proceeded to surgery and all underwent margin-negative (R0) resection; the eight patient did not proceed to surgery due to subsequent disagreement of the resectability of the tumor. One patient experienced a pathologic complete response, and all resected patients were relapse-free as of the data cutoff, with a median follow-up of 16.3 months (2.1–19.9 months). Compared with unmatched, treatment-naïve HCC specimens, post-treatment resection specimens had a significantly higher degree of infiltration by anti-cancer immune infiltrates, including organized peritumoral immune aggregates. Immune infiltration and proximity to tumor cells correlated with pre-operative radiographic response. This study provides a proof-of-concept that combining neoadjuvant SBRT and immune therapy is safe and provides clear rationale for additional prospective clinical studies utilizing this strategy.

## Supplemental Table 5 for "Neoadjuvant ablative radiation plus immune therapy favorably remodels the hepatocellular carcinoma tumor microenvironment" (part 1 of 2)

### Sheet: Sheet1
	cluster	feature	logFC	SD	zscore	pvalue	fdr
1	fibroblast	COL3A1	3.85685	0.121922	31.6339	6.31982e-220	1.20961e-215
2	fibroblast	COL4A2	3.31764	0.105391	31.4793	8.33966e-218	7.98105e-214
3	fibroblast	COL6A1	3.54412	0.117398	30.1889	1.6542e-200	1.05538e-196
4	fibroblast	COL6A2	3.4393	0.114003	30.1686	3.05501e-200	1.46182e-196
5	fibroblast	COL6A3	3.07726	0.106405	28.9202	3.32347e-184	1.27222e-180
6	fibroblast	COL1A2	3.76564	0.131284	28.6832	3.09294e-181	9.86646e-178
7	erythrocyte	MTOR	3.74824	0.131638	28.4738	1.23682e-178	3.38181e-175
8	fibroblast	ACTA2	3.14536	0.112963	27.844	6.36086e-171	1.52184e-167
9	erythrocyte	EFNB1	3.61698	0.131681	27.4678	2.12995e-166	4.368e-163
10	fibroblast	COL1A1	4.13078	0.1504	27.4653	2.28213e-166	4.368e-163
11	fibroblast	C11orf96	2.52436	0.0942322	26.7887	2.18579e-158	3.80327e-155
12	fibroblast	BGN	2.85603	0.108343	26.361	1.91786e-153	3.05898e-150
13	erythrocyte	CLEC4A	3.81008	0.144685	26.3336	3.95177e-153	5.81822e-150
14	plasmablast	IGHG1	6.4709	0.247038	26.1939	1.5598e-151	2.13248e-148
15	erythrocyte	TLR2	3.93935	0.15089	26.1074	1.50422e-150	1.91938e-147
16	fibroblast	THBS2	3.51867	0.135015	26.0614	4.99192e-150	5.97159e-147
17	plasmablast	IGKC	6.41561	0.248342	25.8337	1.85279e-147	2.08602e-144
18	plasmablast	IGHG2	6.19552	0.241869	25.6152	5.16415e-145	5.49121e-142
19	erythrocyte	CCL11	4.05985	0.160335	25.321	9.38335e-142	9.45249e-139
20	fibroblast	NOTCH3	2.85949	0.113717	25.1458	7.85992e-140	7.52195e-137
21	erythrocyte	SMO	3.49085	0.13921	25.0762	4.52626e-139	4.12536e-136
22	erythrocyte	ACKR3	3.81883	0.152632	25.0198	1.86221e-138	1.62012e-135
23	fibroblast	SERPINH1	2.13577	0.0867946	24.6072	5.2928e-134	4.40453e-131
24	fibroblast	TAGLN	2.57613	0.10667	24.1505	3.69067e-129	2.94331e-126
25	fibroblast	COL4A1	2.86902	0.120098	23.8889	1.99768e-126	1.52943e-123
26	erythrocyte	SMARCB1	2.90749	0.121854	23.8604	3.94868e-126	2.90684e-123
27	fibroblast	FN1	2.80371	0.117553	23.8505	5.00433e-126	3.54751e-123
28	erythrocyte	TCF7	3.65343	0.153357	23.823	9.6503e-126	6.59667e-123
29	Treg	TNFRSF18	2.26614	0.0953511	23.7662	3.73406e-125	2.46448e-122
30	erythrocyte	AHI1	3.59082	0.151394	23.7184	1.16423e-124	7.42777e-122
31	erythrocyte	LINC01781	3.57948	0.151414	23.6404	7.40737e-124	4.57346e-121
32	erythrocyte	LYN	3.74926	0.158935	23.59	2.44346e-123	1.46149e-120
33	erythrocyte	YBX3	3.10453	0.132335	23.4596	5.27746e-122	3.06093e-119
34	Treg	LTB	2.86224	0.123222	23.2284	1.17647e-119	6.62281e-117
35	erythrocyte	TNFRSF1A	2.23885	0.0967409	23.1427	8.60228e-119	4.70422e-116
36	mDC	CD74	2.75644	0.120185	22.9349	1.04297e-116	5.54515e-114
37	erythrocyte	ITGB5	2.53023	0.110817	22.8324	1.09267e-115	5.65237e-113
38	erythrocyte	CEACAM1	2.9143	0.128295	22.7157	1.56807e-114	7.89811e-112
39	fibroblast	IGFBP7	2.82922	0.125133	22.6096	1.74281e-113	8.55318e-111
40	erythrocyte	IL15RA	2.63283	0.117151	22.4737	3.7495e-112	1.79414e-109
41	fibroblast	MYL9	2.31559	0.103112	22.457	5.46552e-112	2.55147e-109
42	mDC	HLA-DRA	3.01162	0.135193	22.2765	3.1256e-110	1.42438e-107
43	erythrocyte	FYN	3.19809	0.144456	22.1388	6.684e-109	2.97516e-106
44	erythrocyte	EPHB6	3.26968	0.148774	21.9775	2.36201e-107	1.02747e-104
45	erythrocyte	THSD4	3.38224	0.154022	21.9594	3.52049e-107	1.49738e-104
46	mDC	LYZ	3.35398	0.154092	21.7661	2.42964e-105	1.01094e-102
47	erythrocyte	S100A10	2.79049	0.128341	21.7428	4.03746e-105	1.64419e-102
48	erythrocyte	CLOCK	3.46486	0.159623	21.7066	8.89591e-105	3.54724e-102
49	erythrocyte	TNFSF14	3.18057	0.146997	21.6369	4.03743e-104	1.57707e-101
50	erythrocyte	FGFR3	3.08894	0.143588	21.5126	5.9319e-103	2.27073e-100
51	erythrocyte	CCL8	3.58014	0.16723	21.4084	5.57447e-102	2.09207e-99
52	erythrocyte	TWIST1	2.57973	0.120555	21.3989	6.84247e-102	2.51856e-99
53	mDC	HLA-DRB	2.8185	0.132431	21.2828	8.19224e-101	2.95848e-98
54	fibroblast	DCN	2.7471	0.129975	21.1356	1.87267e-99	6.63759e-97
55	erythrocyte	CDH19	3.10287	0.14797	20.9696	6.21158e-98	2.16163e-95
56	erythrocyte	KRT1	3.31455	0.159097	20.8335	1.07517e-96	3.67476e-94
57	Treg	CD2	2.01161	0.0976226	20.6059	1.2139e-94	4.07616e-92
58	erythrocyte	IL12RB1	2.72639	0.13232	20.6045	1.25019e-94	4.12561e-92
59	fibroblast	TIMP1	2.73954	0.133064	20.5881	1.75255e-94	5.6854e-92
60	macrophage	C1QC	3.01919	0.146947	20.5461	4.17334e-94	1.33129e-91
61	macrophage	C1QB	3.06742	0.149566	20.5089	8.9714e-94	2.81496e-91
62	erythrocyte	VEGFA	2.80232	0.136962	20.4605	2.42048e-93	7.47227e-91
63	erythrocyte	IL20	3.22639	0.157725	20.4558	2.66452e-93	8.09506e-91
64	erythrocyte	IL7R	3.31457	0.163114	20.3206	4.231e-92	1.26533e-89
65	hepatocyte	TTR	2.74286	0.135262	20.2781	1.00271e-91	2.9526e-89
66	erythrocyte	ADGRV1	3.53224	0.174974	20.1872	6.33805e-91	1.83804e-88
67	fibroblast	MGP	2.41308	0.119947	20.1179	2.57314e-90	7.35074e-88
68	tumor	VTN	3.2473	0.161496	20.1076	3.16432e-90	8.8963e-88
69	erythrocyte	ACKR4	2.74149	0.136345	20.107	3.20713e-90	8.8963e-88
70	Treg	CD3E	2.14909	0.106887	20.1062	3.25934e-90	8.91196e-88
71	Treg	S100A4	2.22859	0.110912	20.0933	4.22295e-90	1.13841e-87
72	erythrocyte	CSF1R	3.05334	0.152033	20.0833	5.16154e-90	1.37211e-87
73	mDC	HLA-DPB1	2.67419	0.133777	19.9899	3.37382e-89	8.84587e-87
74	Treg	SPOCK2	2.32431	0.116724	19.9129	1.57383e-88	4.0707e-86
75	Treg	PTPRCAP	1.94603	0.0977721	19.9038	1.88709e-88	4.81585e-86
76	tumor	FGG	3.42522	0.173002	19.7987	1.52758e-87	3.84708e-85
77	fibroblast	COL5A2	2.15217	0.108781	19.7845	2.02446e-87	5.03222e-85
78	erythrocyte	COL16A1	2.93279	0.148607	19.7352	5.37755e-87	1.31957e-84
79	erythrocyte	VEGFD	2.7305	0.138679	19.6893	1.33182e-86	3.22671e-84
80	mDC	HLA-DQB1/2	2.8283	0.144287	19.602	7.43672e-86	1.77923e-83
81	erythrocyte	ADGRA2	2.33595	0.119363	19.5701	1.39086e-85	3.28655e-83
82	T CD4 naive	ETS1	2.42819	0.12456	19.4942	6.15198e-85	1.43596e-82
83	mast	TPSAB1/B2	4.73192	0.242887	19.482	7.81006e-85	1.80102e-82
84	tumor	RARRES2	2.40086	0.123282	19.4745	9.02604e-85	2.05665e-82
85	erythrocyte	NPR2	2.8648	0.147452	19.4287	2.20716e-84	4.95232e-82
86	hepatocyte	GC	2.31079	0.118939	19.4283	2.22518e-84	4.95232e-82
87	macrophage	PSAP	2.34829	0.121059	19.3978	4.02655e-84	8.85842e-82
88	erythrocyte	CD58	2.68634	0.138841	19.3484	1.05183e-83	2.28772e-81
89	hepatocyte	FGG	2.89593	0.150885	19.1931	2.11532e-82	4.54913e-80
90	tumor	SERPINA1	3.09443	0.161353	19.178	2.82307e-82	6.00372e-80
91	tumor	APOE	2.45189	0.127983	19.1578	4.16345e-82	8.75696e-80
92	hepatocyte	AZGP1	2.37831	0.124348	19.1263	7.62831e-82	1.58702e-79
93	erythrocyte	COL15A1	2.54483	0.133136	19.1146	9.55204e-82	1.96587e-79
94	erythrocyte	JAK1	2.18323	0.114527	19.063	2.56048e-81	5.21358e-79
95	macrophage	CD74	2.2531	0.118397	19.03	4.80805e-81	9.68695e-79
96	tumor	GC	2.92725	0.154044	19.0027	8.10574e-81	1.61608e-78
97	fibroblast	ITGA1	2.11101	0.111383	18.9527	2.09589e-80	4.13561e-78
98	NK	NKG7	3.1159	0.164466	18.9455	2.40508e-80	4.69727e-78
99	mDC	HLA-DQA1	2.9165	0.155091	18.8051	3.43234e-79	6.63586e-77
100	Treg	FLT3LG	1.42799	0.0760355	18.7806	5.44192e-79	1.04158e-76
101	erythrocyte	NANOG	2.95141	0.157827	18.7003	2.46144e-78	4.66456e-76
102	tumor	APOC1	2.71896	0.14543	18.696	2.66853e-78	5.00741e-76
103	fibroblast	CARMN	2.34195	0.125493	18.662	5.04845e-78	9.3813e-76
104	erythrocyte	FHIT	2.86905	0.154828	18.5305	5.85833e-77	1.07816e-74
105	erythrocyte	TGFBR1	2.79343	0.151895	18.3906	7.81303e-76	1.4242e-73
106	T CD8 naive	CCR7	2.40401	0.13088	18.368	1.18506e-75	2.13982e-73
107	erythrocyte	CLEC14A	2.54414	0.138707	18.3419	1.91677e-75	3.42869e-73
108	T CD4 naive	BTG1	2.35885	0.129148	18.2647	7.90042e-75	1.40013e-72
109	erythrocyte	ANGPT2	3.08299	0.168821	18.2619	8.32169e-75	1.46126e-72
110	erythrocyte	CXCL17	2.36322	0.129787	18.2085	2.21105e-74	3.84723e-72
111	erythrocyte	SOSTDC1	2.7694	0.152329	18.1805	3.68606e-74	6.35597e-72
112	macrophage	CD68	2.75918	0.151772	18.1797	3.73386e-74	6.38089e-72
113	erythrocyte	CD3G	2.79586	0.154214	18.1298	9.27376e-74	1.57079e-71
114	fibroblast	TPM1	1.97344	0.109107	18.0871	2.0127e-73	3.37922e-71
115	erythrocyte	HEY1	2.07104	0.114923	18.021	6.66419e-73	1.10915e-70
116	Treg	ETS1	1.54997	0.0861637	17.9886	1.19626e-72	1.97382e-70
117	fibroblast	PDGFRB	2.3478	0.130588	17.9787	1.43005e-72	2.33942e-70
118	erythrocyte	MYH11	2.97849	0.166548	17.8837	7.90224e-72	1.28177e-69
119	erythrocyte	CD81	1.45534	0.0814323	17.8718	9.78347e-72	1.57358e-69
120	Treg	TNFRSF4	1.81972	0.101974	17.8449	1.58305e-71	2.52496e-69
121	macrophage	C1QA	2.93097	0.165335	17.7274	1.28759e-70	2.03673e-68
122	endothelial	PECAM1	2.58895	0.146188	17.7097	1.76362e-70	2.76686e-68
123	endothelial	COL4A2	2.68199	0.151539	17.6983	2.16107e-70	3.36283e-68
124	erythrocyte	IDO1	2.66782	0.150928	17.6761	3.20121e-70	4.94122e-68
125	Treg	PFN1	1.26636	0.0720839	17.5678	2.17248e-69	3.3265e-67
126	plasmablast	IGHA1	5.25203	0.29912	17.5582	2.57253e-69	3.90779e-67
127	tumor	SERPINA3	2.8157	0.160564	17.5362	3.78852e-69	5.70963e-67
128	T CD4 naive	LTB	2.87799	0.164292	17.5175	5.26372e-69	7.8709e-67
129	erythrocyte	PTGS2	3.06242	0.174832	17.5163	5.37604e-69	7.97654e-67
130	erythrocyte	CDKN1A	1.97494	0.112752	17.5157	5.43353e-69	7.99983e-67
131	monocyte	S100A9	4.45403	0.254452	17.5044	6.63539e-69	9.69476e-67
132	fibroblast	MRC2	1.74654	0.0999357	17.4766	1.07978e-68	1.56568e-66
133	mDC	CIITA	2.92887	0.167766	17.458	1.49504e-68	2.15152e-66
134	erythrocyte	CDH11	2.82081	0.16179	17.435	2.23803e-68	3.19671e-66
135	T CD8 memory	CCL5	3.07059	0.17648	17.399	4.19513e-68	5.94776e-66
136	erythrocyte	ITGAM	2.3165	0.133767	17.3175	1.73566e-67	2.44269e-65
137	fibroblast	CALD1	1.69553	0.098154	17.2742	3.68168e-67	5.14361e-65
138	macrophage	HLA-DRB	2.34838	0.136024	17.2645	4.35267e-67	6.03696e-65
139	erythrocyte	NLRP1	2.5402	0.147257	17.2501	5.58883e-67	7.6957e-65
140	T CD8 naive	CD8A	2.66167	0.154411	17.2376	6.93786e-67	9.48505e-65
141	erythrocyte	NOD2	2.45917	0.142953	17.2026	1.26902e-66	1.72263e-64
142	erythrocyte	NR1H2	1.59016	0.0925917	17.1739	2.08237e-66	2.80679e-64
143	fibroblast	TPM2	1.93832	0.112926	17.1645	2.45046e-66	3.27985e-64
144	Treg	ARHGDIB	1.50565	0.0880243	17.1049	6.82412e-66	9.07039e-64
145	tumor	APOA1	3.13747	0.184958	16.9631	7.70016e-65	1.01642e-62
146	macrophage	HLA-DRA	2.42729	0.143415	16.925	1.47276e-64	1.93072e-62
147	erythrocyte	TOX	2.69257	0.159199	16.9132	1.79712e-64	2.33993e-62
148	hepatocyte	VTN	2.40062	0.142099	16.894	2.49222e-64	3.22305e-62
149	T CD4 naive	SPOCK2	2.40408	0.142338	16.89	2.665e-64	3.42336e-62
150	tumor	TTR	2.83481	0.167848	16.8891	2.70479e-64	3.45131e-62
151	erythrocyte	CLEC4D	2.6337	0.156321	16.848	5.4281e-64	6.88039e-62
152	tumor	CLU	2.4678	0.146693	16.8228	8.29914e-64	1.04504e-61
153	erythrocyte	WNT5A	2.51746	0.150127	16.7689	2.0609e-63	2.57814e-61
154	erythrocyte	RAMP2	2.1758	0.129826	16.7594	2.41628e-63	3.00309e-61
155	T CD4 naive	CCL5	1.96934	0.117922	16.7003	6.51744e-63	8.04799e-61
156	fibroblast	NGFR	1.71019	0.10256	16.675	9.96178e-63	1.22223e-60
157	erythrocyte	IFITM1	1.77874	0.107167	16.5979	3.61091e-62	4.40209e-60
158	Treg	CD3D	1.80674	0.109268	16.5349	1.02788e-61	1.24516e-59
159	erythrocyte	SMAD3	2.3213	0.140663	16.5025	1.75969e-61	2.11827e-59
160	Treg	CD27	1.69777	0.103013	16.4812	2.50545e-61	2.99715e-59
161	tumor	FN1	2.31154	0.140457	16.4573	3.71801e-61	4.42005e-59
162	endothelial	COL4A1	2.50185	0.15208	16.4508	4.13766e-61	4.88856e-59
163	endothelial	IGFBP7	2.38219	0.145368	16.3873	1.17813e-60	1.3834e-58
164	monocyte	LYZ	3.52475	0.215221	16.3773	1.38831e-60	1.62026e-58
165	Treg	IL2RG	1.73109	0.105878	16.3498	2.18047e-60	2.52935e-58
166	erythrocyte	TNFAIP6	2.43196	0.148867	16.3365	2.71538e-60	3.13087e-58
167	endothelial	LDB2	2.65341	0.162977	16.2809	6.7419e-60	7.72694e-58
168	Treg	NLRC5	1.48445	0.091364	16.2477	1.15987e-59	1.32142e-57
169	endothelial	GSN	1.98536	0.122285	16.2355	1.41534e-59	1.60293e-57
170	Treg	GATA3	1.40347	0.0864627	16.2321	1.49526e-59	1.68349e-57
171	fibroblast	JAG1	1.94944	0.120181	16.2209	1.79573e-59	2.00996e-57
172	hepatocyte	SERPINA1	2.32914	0.143688	16.2097	2.15337e-59	2.39625e-57
173	Treg	TIGIT	1.66853	0.103513	16.1191	9.37241e-59	1.03692e-56
174	Treg	IL32	1.62674	0.101026	16.1022	1.23028e-58	1.35331e-56
175	Treg	CXCR6	1.40338	0.0871777	16.0979	1.31964e-58	1.44331e-56
176	tumor	ASGR1	2.23737	0.139343	16.0565	2.57379e-58	2.799e-56
177	erythrocyte	CD14	2.29966	0.143805	15.9915	7.32608e-58	7.9221e-56
178	fibroblast	COL5A1	2.23158	0.139613	15.9841	8.25154e-58	8.87272e-56
179	hepatocyte	CLU	1.97159	0.123577	15.9543	1.32927e-57	1.42136e-55
180	T CD8 memory	CD8A	3.17769	0.19966	15.9155	2.47441e-57	2.63112e-55
181	Treg	BTG1	1.55059	0.0975769	15.8909	3.66249e-57	3.87293e-55
182	erythrocyte	COL21A1	2.70579	0.170445	15.8748	4.73346e-57	4.97794e-55
183	endothelial	CD34	2.61263	0.164772	15.8561	6.38307e-57	6.67607e-55
184	erythrocyte	EPHB2	2.2048	0.1393	15.8277	1.00142e-56	1.0417e-54
185	tumor	AZGP1	2.45073	0.1557	15.7401	4.01703e-56	4.156e-54
186	Treg	CD69	1.76554	0.112342	15.7158	5.89191e-56	6.06297e-54
187	Treg	IL12RB2	1.4918	0.0952406	15.6635	1.34322e-55	1.37483e-53
188	T CD8 naive	RGCC	1.91294	0.122494	15.6166	2.80646e-55	2.85722e-53
189	erythrocyte	MAML2	2.53964	0.162792	15.6005	3.61197e-55	3.65783e-53
190	endothelial	CAV1	2.27795	0.146216	15.5794	5.02622e-55	5.06325e-53
191	Treg	BCL2	1.45208	0.0934976	15.5307	1.07475e-54	1.077e-52
192	T CD4 naive	RPL21	1.34489	0.0866434	15.5222	1.22766e-54	1.22383e-52
193	fibroblast	CXCL12	1.8949	0.122113	15.5176	1.31918e-54	1.30824e-52
194	erythrocyte	AHR	2.30491	0.149263	15.4419	4.27398e-54	4.2167e-52
195	pDC	CD74	1.87026	0.121131	15.4399	4.40884e-54	4.32745e-52
196	erythrocyte	MMP14	1.8238	0.118255	15.4225	5.77455e-54	5.63903e-52
197	endothelial	TGFBR2	1.80344	0.116986	15.4158	6.40864e-54	6.22646e-52
198	erythrocyte	HLA-DPA1	1.87461	0.121843	15.3855	1.02395e-53	9.89816e-52
199	mDC	ITGAX	2.60214	0.169621	15.341	2.03593e-53	1.95818e-51
200	endothelial	ENG	2.34047	0.152803	15.317	2.94487e-53	2.81824e-51
201	erythrocyte	BMP2	2.27059	0.148467	15.2935	4.22114e-53	4.01953e-51
202	erythrocyte	CMKLR1	2.12387	0.138884	15.2924	4.29416e-53	4.06882e-51
203	Treg	CLEC2D	1.54116	0.100875	15.278	5.35801e-53	5.05183e-51
204	erythrocyte	ETV4	2.17652	0.142708	15.2515	8.04369e-53	7.54687e-51
205	erythrocyte	TNFSF15	2.49136	0.163448	15.2425	9.23012e-53	8.61778e-51
206	erythrocyte	ITGA2	2.38224	0.156739	15.1988	1.8008e-52	1.67317e-50
207	Treg	CXCR3	1.38656	0.0912734	15.1913	2.01811e-52	1.86602e-50
208	Treg	H4C3	1.52002	0.100069	15.1897	2.06754e-52	1.90254e-50
209	erythrocyte	LY6D	2.06335	0.135933	15.1792	2.43003e-52	2.2254e-50
210	erythrocyte	COL17A1	2.35201	0.155007	15.1735	2.64728e-52	2.41281e-50
211	T CD8 naive	TNFSF8	1.88837	0.124603	15.155	3.50877e-52	3.18284e-50
212	erythrocyte	BMP4	2.01296	0.133206	15.1117	6.78067e-52	6.12179e-50
213	erythrocyte	MKI67	2.5061	0.166294	15.0703	1.26914e-51	1.14044e-49
214	Treg	ICAM3	1.15089	0.0763706	15.0698	1.2788e-51	1.14375e-49
215	fibroblast	COL12A1	1.78367	0.118459	15.0573	1.5462e-51	1.37648e-49
216	T CD4 naive	FLT3LG	1.97367	0.131395	15.0209	2.68071e-51	2.37541e-49
217	erythrocyte	ITGAV	1.82121	0.121598	14.9773	5.16919e-51	4.55937e-49
218	erythrocyte	ITGA9	1.77256	0.118875	14.9112	1.39407e-50	1.22397e-48
219	endothelial	TIE1	2.37564	0.159969	14.8506	3.44511e-50	3.01093e-48
220	fibroblast	COL14A1	1.68773	0.113804	14.8301	4.67839e-50	4.0702e-48
221	NK	PRF1	2.77687	0.187562	14.8051	6.78999e-50	5.88056e-48
222	T CD4 naive	KLF2	2.32748	0.157788	14.7507	1.52314e-49	1.3132e-47
223	Treg	FYB1	1.42959	0.0971311	14.7182	2.46456e-49	2.11532e-47
224	T CD8 naive	BCL2	1.72513	0.117248	14.7136	2.63804e-49	2.25411e-47
225	Treg	CCL5	1.46944	0.100218	14.6625	5.60572e-49	4.7686e-47
226	erythrocyte	LUM	2.04508	0.139645	14.6449	7.26073e-49	6.14914e-47
227	erythrocyte	MMP7	2.80519	0.19165	14.637	8.1544e-49	6.87556e-47
228	fibroblast	CCL2	2.09849	0.143587	14.6147	1.13111e-48	9.4954e-47
229	T CD4 naive	TNFSF8	2.07631	0.142133	14.6082	1.24537e-48	1.04089e-46
230	hepatocyte	ASGR1	1.67617	0.114775	14.604	1.32493e-48	1.10258e-46
231	endothelial	FLT1	2.48892	0.170774	14.5744	2.04497e-48	1.6944e-46
232	hepatocyte	APOC1	1.874	0.12876	14.5543	2.74387e-48	2.2637e-46
233	T CD4 naive	CD69	2.2205	0.152723	14.5395	3.40672e-48	2.79848e-46
234	endothelial	RGS5	2.5731	0.177301	14.5126	5.03945e-48	4.12201e-46
235	T CD8 naive	SPOCK2	1.91065	0.1318	14.4966	6.36617e-48	5.18505e-46
236	T CD8 naive	NELL2	3.07058	0.212238	14.4676	9.70768e-48	7.87309e-46
237	fibroblast	ITGB1	1.43287	0.0991592	14.4502	1.2497e-47	1.00925e-45
238	mDC	COTL1	1.8242	0.126408	14.431	1.65017e-47	1.32707e-45
239	T CD4 naive	CLEC2D	1.99524	0.138407	14.4158	2.05951e-47	1.64933e-45
240	erythrocyte	TUBB	1.22927	0.0856299	14.3556	4.91354e-47	3.91855e-45
241	erythrocyte	IL33	1.84269	0.128439	14.3468	5.57827e-47	4.43021e-45
242	erythrocyte	ATM	1.77165	0.123514	14.3437	5.83335e-47	4.61365e-45
243	T CD4 naive	STAT4	2.27201	0.158466	14.3375	6.37624e-47	5.02227e-45
244	macrophage	MS4A6A	2.30719	0.161007	14.3297	7.13385e-47	5.59598e-45
245	tumor	KRT18	1.73946	0.121667	14.2969	1.14393e-46	8.93669e-45
246	fibroblast	PDGFRA	1.87791	0.131487	14.2821	1.41529e-46	1.10117e-44
247	macrophage	TYROBP	1.88591	0.132184	14.2673	1.74885e-46	1.35518e-44
248	Treg	HMGN2	0.965884	0.0677029	14.2665	1.76955e-46	1.3657e-44
249	Treg	ITM2A	1.54331	0.108505	14.2234	3.27893e-46	2.52043e-44
250	pDC	PTGDS	2.90518	0.204471	14.2083	4.06888e-46	3.11513e-44
251	NK	CCL5	2.19581	0.154569	14.206	4.20431e-46	3.20599e-44
252	neutrophil	S100A9	3.82394	0.269452	14.1916	5.16536e-46	3.92322e-44
253	monocyte	COTL1	2.10115	0.148422	14.1566	8.5035e-46	6.43308e-44
254	T CD4 naive	ITM2A	2.0393	0.144085	14.1535	8.88857e-46	6.69792e-44
255	endothelial	SERPINH1	1.7881	0.126537	14.1311	1.22185e-45	9.17108e-44
256	Treg	RUNX3	1.42458	0.101032	14.1004	1.88915e-45	1.41243e-43
257	macrophage	CD163	2.44434	0.173523	14.0866	2.297e-45	1.71068e-43
258	Treg	STAT4	1.3789	0.0979144	14.0827	2.42676e-45	1.80032e-43
259	mast	CTSG	3.31458	0.235542	14.0722	2.81652e-45	2.0814e-43
260	mDC	HLA-DPA1	2.16961	0.154526	14.0403	4.41379e-45	3.24923e-43
261	T CD8 naive	CXCR4	1.94487	0.138791	14.013	6.49366e-45	4.76202e-43
262	T CD4 naive	PTPRCAP	1.69769	0.121187	14.0088	6.882e-45	5.02754e-43
263	fibroblast	COL18A1	1.4557	0.103961	14.0023	7.54153e-45	5.4884e-43
264	erythrocyte	IFIT3	1.89235	0.135176	13.9991	7.8889e-45	5.71946e-43
265	endothelial	VIM	1.6174	0.115654	13.9848	9.64422e-45	6.96568e-43
266	Treg	TNFRSF1B	1.21091	0.0866504	13.9747	1.1126e-44	8.00571e-43
267	macrophage	GPNMB	2.54196	0.182551	13.9247	2.24222e-44	1.60734e-42
268	T CD8 naive	CCL5	1.70872	0.122856	13.9083	2.82066e-44	2.01446e-42
269	endothelial	TM4SF1	2.95306	0.212768	13.8793	4.2307e-44	3.01024e-42
270	T CD4 memory	LTB	2.66043	0.192059	13.8521	6.17571e-44	4.37789e-42
271	Treg	MAF	1.33061	0.0962277	13.8278	8.66773e-44	6.12178e-42
272	Treg	PDCD1	1.34742	0.09766	13.797	1.32815e-43	9.34585e-42
273	erythrocyte	DUSP2	1.76529	0.127975	13.794	1.38447e-43	9.70653e-42
274	fibroblast	BMP1	1.30019	0.094344	13.7814	1.64996e-43	1.15256e-41
275	Treg	SH3BGRL3	1.06786	0.0775275	13.7739	1.82955e-43	1.27337e-41
276	Treg	CD28	1.46457	0.106332	13.7736	1.83796e-43	1.27459e-41
277	pDC	TCL1A	2.76139	0.201294	13.7182	3.94948e-43	2.72899e-41
278	hepatocyte	FN1	1.60687	0.117267	13.7027	4.89345e-43	3.36909e-41
279	Treg	HCST	1.13341	0.0828152	13.686	6.15412e-43	4.22186e-41
280	fibroblast	LUM	1.88931	0.138664	13.6251	1.42022e-42	9.70823e-41
281	erythrocyte	IFI44L	2.02007	0.148397	13.6126	1.68518e-42	1.14784e-40
282	hepatocyte	SERPINA3	1.8693	0.137349	13.6099	1.74871e-42	1.18689e-40
283	erythrocyte	AZU1	1.85231	0.136164	13.6035	1.90856e-42	1.29081e-40
284	macrophage	HLA-DQA1	2.08175	0.153492	13.5626	3.33641e-42	2.24855e-40
285	erythrocyte	CCR2	2.1211	0.15678	13.5291	5.26368e-42	3.53498e-40
286	tumor	FASN	2.08414	0.154482	13.4911	8.81675e-42	5.90044e-40
287	Treg	IKZF3	1.44058	0.106816	13.4865	9.3886e-42	6.26125e-40
288	erythrocyte	RARB	1.90628	0.141602	13.4623	1.30317e-41	8.66068e-40
289	Treg	CD52	1.49002	0.111073	13.4147	2.47996e-41	1.64244e-39
290	mDC	ITGB2	1.71256	0.12785	13.395	3.23304e-41	2.13381e-39
291	tumor	NEAT1	1.48992	0.111243	13.3933	3.30667e-41	2.1749e-39
292	macrophage	HLA-DQB1/2	1.915	0.14306	13.386	3.6496e-41	2.39224e-39
293	erythrocyte	IL23A	1.86693	0.139559	13.3774	4.09895e-41	2.67761e-39
294	erythrocyte	CD9	1.91593	0.143249	13.3748	4.24302e-41	2.76229e-39
295	Treg	COTL1	1.31838	0.0985758	13.3743	4.27533e-41	2.77389e-39
296	pDC	IRF4	1.98104	0.148381	13.3511	5.83681e-41	3.77421e-39
297	endothelial	C11orf96	1.68497	0.126443	13.3259	8.1822e-41	5.27297e-39
298	fibroblast	EPHA3	1.40718	0.105707	13.312	9.85226e-41	6.32793e-39
299	T CD8 naive	RPL37	1.13331	0.0852629	13.2919	1.2891e-40	8.25196e-39
300	Treg	RPL34	0.889717	0.0669727	13.2848	1.41859e-40	9.05059e-39
301	Treg	CSK	1.02503	0.0771648	13.2837	1.43932e-40	9.15233e-39
302	endothelial	ESAM	2.28462	0.172342	13.2563	2.07312e-40	1.31389e-38
303	fibroblast	THBS1	2.5466	0.192135	13.2542	2.13216e-40	1.34685e-38
304	macrophage	APOE	1.78094	0.134789	13.2128	3.70197e-40	2.33078e-38
305	erythrocyte	RPS4Y1	1.96911	0.149253	13.1931	4.80798e-40	3.01721e-38
306	erythrocyte	ST6GALNAC3	1.91942	0.145768	13.1676	6.74286e-40	4.21759e-38
307	T CD4 naive	UBA52	1.18679	0.0902305	13.1529	8.18829e-40	5.10501e-38
308	erythrocyte	COL4A1	1.50542	0.114486	13.1494	8.58161e-40	5.33286e-38
309	Treg	HMGB2	1.25148	0.0952206	13.143	9.33916e-40	5.78484e-38
310	T CD8 naive	CLEC2D	1.68343	0.128489	13.1017	1.609e-39	9.93425e-38
311	hepatocyte	NEAT1	1.15065	0.0878408	13.0992	1.66302e-39	1.02348e-37
312	fibroblast	MEG3	2.13578	0.163268	13.0814	2.10215e-39	1.28935e-37
313	macrophage	SAT1	1.78139	0.13618	13.0812	2.1085e-39	1.28935e-37
314	Treg	ITGAL	1.2964	0.0992561	13.0612	2.7429e-39	1.67194e-37
315	mast	KIT	2.34783	0.179995	13.0438	3.44527e-39	2.09341e-37
316	neutrophil	LINE1-ORF2	1.23817	0.0951881	13.0076	5.54085e-39	3.35607e-37
317	macrophage	HLA-DPB1	1.78066	0.136937	13.0035	5.84183e-39	3.52721e-37
318	erythrocyte	CRIP1	1.70675	0.131304	12.9985	6.2381e-39	3.75028e-37
319	erythrocyte	IFNL2/3	1.72111	0.13241	12.9984	6.25047e-39	3.75028e-37
320	T CD4 naive	CD37	2.03136	0.156387	12.9893	7.03298e-39	4.2066e-37
321	erythrocyte	MYH6	2.34446	0.181401	12.9242	1.64304e-38	9.79683e-37
322	neutrophil	LINE1-ORF1	1.28932	0.099804	12.9185	1.77023e-38	1.05225e-36
323	tumor	KRT8	1.88562	0.146136	12.9032	2.1598e-38	1.27983e-36
324	hepatocyte	COL18A1	1.50623	0.116762	12.9	2.2511e-38	1.32982e-36
325	monocyte	S100A8	3.52759	0.273909	12.8787	2.9666e-38	1.7471e-36
326	endothelial	KDR	2.351	0.18296	12.8498	4.31122e-38	2.53056e-36
327	T CD8 naive	NLRC5	1.46371	0.113911	12.8496	4.32337e-38	2.53056e-36
328	Treg	CALM3	0.993489	0.0774709	12.824	6.01332e-38	3.50899e-36
329	hepatocyte	APOA1	1.96547	0.153473	12.8066	7.52822e-38	4.37964e-36
330	Treg	IRF3	0.837815	0.0657624	12.74	1.77144e-37	1.02744e-35
331	Treg	TBX21	1.14465	0.0898737	12.7362	1.86081e-37	1.07601e-35
332	erythrocyte	LPAR5	1.61685	0.127146	12.7164	2.39585e-37	1.37951e-35
333	erythrocyte	FZD3	1.6878	0.132727	12.7163	2.40008e-37	1.37951e-35
334	erythrocyte	EGF	2.04937	0.161369	12.6999	2.95978e-37	1.69612e-35
335	Treg	ITK	1.41023	0.111302	12.6703	4.31667e-37	2.4663e-35
336	erythrocyte	KRT20	2.14966	0.169878	12.6541	5.30831e-37	3.02384e-35
337	erythrocyte	KRT7	2.27156	0.179722	12.6393	6.41212e-37	3.64178e-35
338	Treg	RAC2	1.27546	0.101038	12.6235	7.83088e-37	4.43441e-35
339	pDC	CIITA	2.05218	0.16373	12.5339	2.43442e-36	1.37448e-34
340	erythrocyte	KRT4	1.87393	0.149559	12.5296	2.5698e-36	1.44665e-34
341	hepatocyte	ARG1	1.85218	0.148015	12.5135	3.14954e-36	1.7678e-34
342	erythrocyte	XKR4	2.2592	0.180866	12.491	4.1793e-36	2.33894e-34
343	Treg	RPL37	0.870211	0.0697004	12.485	4.50591e-36	2.51438e-34
344	fibroblast	RGS5	1.69821	0.136076	12.4799	4.80779e-36	2.67503e-34
345	erythrocyte	LAMP3	1.89678	0.152042	12.4754	5.08705e-36	2.82221e-34
346	fibroblast	CD63	1.06585	0.085662	12.4425	7.67857e-36	4.24763e-34
347	T CD4 naive	BCL2	1.71969	0.138271	12.4371	8.21911e-36	4.53354e-34
348	endothelial	VWF	2.59139	0.209014	12.3982	1.33712e-35	7.35417e-34
349	endothelial	INSR	2.11486	0.170746	12.386	1.55593e-35	8.53311e-34
350	erythrocyte	MXRA8	1.48103	0.119673	12.3756	1.77075e-35	9.68346e-34
351	T CD4 naive	CD2	1.56045	0.126441	12.3413	2.71493e-35	1.48045e-33
352	fibroblast	ENG	1.37192	0.111233	12.3337	2.98113e-35	1.62099e-33
353	tumor	ERBB3	1.70246	0.138584	12.2847	5.47435e-35	2.96824e-33
354	T CD4 naive	ITK	2.02514	0.164968	12.2759	6.09978e-35	3.29802e-33
355	Treg	SELPLG	1.07361	0.0874893	12.2714	6.45228e-35	3.47878e-33
356	NK	CTSW	2.14939	0.175338	12.2585	7.56354e-35	4.06647e-33
357	Treg	CALM1	0.826337	0.0674878	12.2442	9.01707e-35	4.83436e-33
358	Treg	IL2RA	1.28916	0.105381	12.2333	1.0319e-34	5.51693e-33
359	macrophage	MSR1	2.3149	0.189915	12.1891	1.77599e-34	9.46862e-33
360	T CD4 memory	SPOCK2	2.35951	0.194135	12.1539	2.73386e-34	1.4535e-32
361	pDC	HLA-DRA	1.66434	0.137009	12.1477	2.95047e-34	1.56432e-32
362	fibroblast	GSN	1.07938	0.0890821	12.1167	4.30975e-34	2.27869e-32
363	Treg	IL2RB	1.41666	0.116962	12.1122	4.55141e-34	2.39984e-32
364	endothelial	PDGFB	1.84717	0.152658	12.1	5.27779e-34	2.77519e-32
365	erythrocyte	KRT17	1.67546	0.138494	12.0977	5.4285e-34	2.84662e-32
366	Treg	ICA1	1.21485	0.100597	12.0765	7.0327e-34	3.67776e-32
367	tumor	SOD1	1.33013	0.110151	12.0756	7.10891e-34	3.70748e-32
368	T CD8 memory	PTPRCAP	2.22513	0.184415	12.0659	7.99537e-34	4.15846e-32
369	erythrocyte	NOTCH2	1.89638	0.157438	12.0452	1.02755e-33	5.32988e-32
370	T CD4 naive	NLRC5	1.56493	0.129939	12.0436	1.04848e-33	5.42374e-32
371	Treg	MZT2A/B	0.818745	0.0680303	12.035	1.16305e-33	6.00022e-32
372	Treg	DUSP4	1.04701	0.0871747	12.0105	1.56519e-33	8.05315e-32
373	Treg	H2AZ1	1.09932	0.0918792	11.9649	2.71463e-33	1.39297e-31
374	monocyte	TYROBP	1.87703	0.157001	11.9555	3.03801e-33	1.55474e-31
375	fibroblast	MMP2	1.57502	0.131799	11.9501	3.24119e-33	1.6543e-31
376	fibroblast	PLAC9	1.29395	0.108342	11.9431	3.5256e-33	1.79468e-31
377	erythrocyte	IL7	2.02248	0.169381	11.9404	3.64199e-33	1.84901e-31
378	Treg	TNFSF8	1.13213	0.0948471	11.9363	3.82656e-33	1.93757e-31
379	NK	CST7	2.00267	0.168195	11.9069	5.44992e-33	2.75228e-31
380	endothelial	ACTA2	1.94247	0.163153	11.9058	5.51911e-33	2.77989e-31
381	Treg	ATP5F1E	0.813536	0.0683905	11.8954	6.24953e-33	3.13953e-31
382	endothelial	CDH5	2.09005	0.175846	11.8856	7.02715e-33	3.52094e-31
383	erythrocyte	RNF43	1.814	0.15314	11.8454	1.13633e-32	5.67866e-31
384	mDC	MS4A6A	1.88228	0.159093	11.8313	1.34449e-32	6.70146e-31
385	Treg	TAP1	0.881886	0.0745784	11.825	1.4501e-32	7.20905e-31
386	mDC	PSAP	1.35846	0.114905	11.8224	1.49457e-32	7.41092e-31
387	endothelial	JAG1	2.15145	0.182194	11.8086	1.76249e-32	8.7168e-31
388	endothelial	IFITM3	1.37513	0.116656	11.7879	2.2539e-32	1.11185e-30
389	T CD4 naive	TGFB1	1.67248	0.141895	11.7867	2.2862e-32	1.12488e-30
390	macrophage	ITGAX	2.0334	0.172811	11.7666	2.89984e-32	1.42315e-30
391	Treg	BTF3	0.732867	0.0623838	11.7477	3.62804e-32	1.77598e-30
392	Treg	CD48	1.12408	0.0958043	11.7331	4.31228e-32	2.10554e-30
393	T CD4 naive	IRF3	1.25283	0.106787	11.732	4.36872e-32	2.12767e-30
394	NK	PTPRCAP	1.60844	0.137198	11.7234	4.83377e-32	2.34818e-30
395	neutrophil	HSATII	1.61422	0.137713	11.7216	4.94158e-32	2.39447e-30
396	endothelial	NOTCH3	2.02883	0.173107	11.7201	5.03041e-32	2.43137e-30
397	monocyte	FGR	2.5033	0.213896	11.7033	6.12634e-32	2.95361e-30
398	Treg	IL16	1.18751	0.101725	11.6737	8.68379e-32	4.17607e-30
399	erythrocyte	MX1	1.57997	0.135365	11.6719	8.86836e-32	4.25415e-30
400	Treg	CD4	1.04305	0.0895232	11.6511	1.13217e-31	5.41744e-30
401	T CD8 naive	LTB	1.58561	0.136128	11.6479	1.17555e-31	5.611e-30
402	endothelial	RAMP3	1.84999	0.159317	11.612	1.79064e-31	8.5256e-30
403	pDC	HLA-DRB	1.56381	0.134691	11.6103	1.82683e-31	8.67631e-30
404	Treg	RPL21	0.802457	0.0691642	11.6022	2.00803e-31	9.5133e-30
405	Treg	CD70	1.22841	0.1059	11.5997	2.06718e-31	9.76935e-30
406	mast	MPO	1.98555	0.171261	11.5937	2.21685e-31	1.04509e-29
407	fibroblast	TNXA/B	1.40927	0.121756	11.5745	2.7732e-31	1.30416e-29
408	endothelial	RAMP2	2.2858	0.197671	11.5637	3.14736e-31	1.47648e-29
409	mast	SRGN	1.36778	0.118365	11.5556	3.4571e-31	1.61782e-29
410	Treg	CCR7	1.04179	0.090394	11.525	4.93642e-31	2.30447e-29
411	erythrocyte	CUZD1	1.61967	0.140807	11.5028	6.38663e-31	2.97089e-29
412	macrophage	FCER1G	1.9065	0.165744	11.5027	6.39502e-31	2.97089e-29
413	endothelial	NOTCH1	1.47808	0.128568	11.4965	6.86861e-31	3.18318e-29
414	T CD8 naive	STAT4	1.60456	0.139705	11.4854	7.81466e-31	3.61286e-29
415	Treg	DUSP2	1.24803	0.108716	11.4797	8.34316e-31	3.84791e-29
416	T CD8 naive	RPL21	0.979315	0.0854421	11.4617	1.02667e-30	4.72366e-29
417	T CD4 naive	TBX21	1.62546	0.142198	11.4309	1.46459e-30	6.72236e-29
418	tumor	XBP1	1.28211	0.112181	11.429	1.49808e-30	6.85964e-29
419	Treg	P2RX5	1.20467	0.105438	11.4254	1.56069e-30	7.12924e-29
420	endothelial	IFI27	1.93753	0.169746	11.4143	1.77369e-30	8.08298e-29
421	pDC	MS4A6A	1.61945	0.14201	11.4038	2.00156e-30	9.09974e-29
422	T CD8 naive	CD48	1.5447	0.13561	11.3908	2.32439e-30	1.05424e-28
423	plasmablast	MZB1	2.77993	0.244331	11.3778	2.69868e-30	1.2211e-28
424	T CD4 naive	RPL34	1.05312	0.0926159	11.3708	2.92256e-30	1.31929e-28
425	mDC	SRGN	1.56537	0.137816	11.3584	3.36823e-30	1.51689e-28
426	T CD4 naive	CD44	1.61534	0.142377	11.3455	3.90226e-30	1.75327e-28
427	macrophage	CD63	1.31295	0.115755	11.3425	4.04121e-30	1.81145e-28
428	Treg	UBA52	0.7323	0.0646633	11.3248	4.94459e-30	2.2112e-28
429	erythrocyte	KRT13	1.90647	0.168403	11.3208	5.17343e-30	2.30815e-28
430	NK	TNFRSF18	1.88726	0.166748	11.318	5.3415e-30	2.37759e-28
431	Treg	FAU	0.663297	0.0586175	11.3157	5.48637e-30	2.43641e-28
432	macrophage	GPX1	1.14994	0.101722	11.3047	6.22065e-30	2.75609e-28
433	mDC	CSF2RA	1.83333	0.162213	11.302	6.41474e-30	2.83552e-28
434	endothelial	APP	2.04649	0.181306	11.2875	7.56309e-30	3.33543e-28
435	mast	ELANE	1.84022	0.163202	11.2758	8.64336e-30	3.80308e-28
436	erythrocyte	OSMR	1.35266	0.120007	11.2715	9.07141e-30	3.98227e-28
437	endothelial	MGP	1.7944	0.159262	11.267	9.54708e-30	4.18149e-28
438	monocyte	PSAP	1.79163	0.159221	11.2525	1.12602e-29	4.92057e-28
439	erythrocyte	MYL7	1.46219	0.130244	11.2265	1.5112e-29	6.5887e-28
440	Treg	B2M	0.83619	0.0745234	11.2205	1.61707e-29	7.03425e-28
441	T CD4 naive	CD27	1.66083	0.148055	11.2177	1.66977e-29	7.24702e-28
442	endothelial	IGFBP5	1.79912	0.160739	11.1928	2.21161e-29	9.57698e-28
443	pDC	HLA-DPB1	1.29376	0.115607	11.191	2.25628e-29	9.74836e-28
444	neutrophil	FPR1	1.91784	0.171563	11.1787	2.59279e-29	1.1177e-27
445	macrophage	MS4A4A	2.10095	0.188066	11.1714	2.81521e-29	1.21086e-27
446	fibroblast	PDGFA	1.2379	0.110854	11.167	2.95737e-29	1.26915e-27
447	erythrocyte	DNMT3A	1.26459	0.11357	11.1349	4.24312e-29	1.81685e-27
448	macrophage	SELENOP	1.59781	0.143546	11.131	4.4304e-29	1.89281e-27
449	Treg	CXCR4	1.35938	0.12224	11.1206	4.98092e-29	2.12327e-27
450	erythrocyte	ROR1	1.7979	0.16171	11.1181	5.12417e-29	2.17948e-27
451	erythrocyte	KRT86	1.35554	0.121936	11.1168	5.19604e-29	2.20213e-27
452	plasmablast	IGHM	3.41973	0.30762	11.1167	5.20042e-29	2.20213e-27
453	erythrocyte	NCR1	1.80652	0.162557	11.1131	5.41473e-29	2.28781e-27
454	T CD4 naive	CD48	1.58287	0.142451	11.1116	5.50531e-29	2.32096e-27
455	Treg	MHC I	0.817233	0.0735887	11.1054	5.90268e-29	2.48302e-27
456	fibroblast	VCAN	1.65077	0.148659	11.1044	5.96968e-29	2.50569e-27
457	monocyte	S100A4	2.15401	0.194077	11.0987	6.36126e-29	2.66421e-27
458	fibroblast	ADGRA2	1.34032	0.120926	11.0838	7.52034e-29	3.14278e-27
459	mDC	CLEC10A	2.15442	0.194857	11.0564	1.0204e-28	4.25501e-27
460	erythrocyte	TGFB2	1.82744	0.165671	11.0305	1.36129e-28	5.66415e-27
461	T CD8 naive	PTPRCAP	1.33603	0.121145	11.0283	1.39475e-28	5.79078e-27
462	endothelial	ITGA5	1.78808	0.162426	11.0086	1.73657e-28	7.19435e-27
463	hepatocyte	SELENOP	1.06798	0.0970287	11.0069	1.7702e-28	7.31785e-27
464	neutrophil	S100A8	3.24346	0.294927	10.9975	1.96392e-28	8.10118e-27
465	tumor	HSP90B1	1.17608	0.107247	10.966	2.78351e-28	1.14573e-26
466	macrophage	SLC40A1	1.80119	0.164588	10.9436	3.56506e-28	1.46428e-26
467	Treg	UBE2C	0.968209	0.0886413	10.9228	4.48555e-28	1.8384e-26
468	neutrophil	FFAR2	1.55403	0.142361	10.9162	4.82467e-28	1.97317e-26
469	T CD4 naive	NELL2	2.44419	0.224292	10.8974	5.93223e-28	2.42096e-26
470	monocyte	ITGB2	1.90493	0.174824	10.8963	6.00367e-28	2.4449e-26
471	fibroblast	LGALS1	0.977232	0.0897271	10.8911	6.35148e-28	2.58105e-26
472	T CD8 naive	BTG1	1.24541	0.114356	10.8906	6.38829e-28	2.59051e-26
473	T CD8 naive	TGFBR2	1.22508	0.112503	10.8893	6.48003e-28	2.62215e-26
474	Treg	ENO1	0.961758	0.0883415	10.8868	6.66015e-28	2.68935e-26
475	tumor	CRP	2.28968	0.210673	10.8684	8.15067e-28	3.28429e-26
476	erythrocyte	CTLA4	2.09986	0.193249	10.8661	8.36173e-28	3.36226e-26
477	monocyte	FPR1	1.84671	0.169966	10.8652	8.44588e-28	3.38898e-26
478	T CD8 naive	CD27	1.45913	0.134602	10.8404	1.10804e-27	4.4368e-26
479	erythrocyte	ADGRL2	1.566	0.144536	10.8346	1.17978e-27	4.7142e-26
480	tumor	SELENOP	1.50198	0.138697	10.8292	1.2516e-27	4.99074e-26
481	pDC	PLAC8	1.71165	0.158158	10.8224	1.34806e-27	5.3642e-26
482	fibroblast	VIM	1.0454	0.0966433	10.8171	1.4289e-27	5.67408e-26
483	tumor	SQSTM1	1.29157	0.119487	10.8093	1.55587e-27	6.16549e-26
484	endothelial	ACVRL1	1.65067	0.152724	10.8081	1.57481e-27	6.22765e-26
485	fibroblast	GPX3	1.36661	0.126461	10.8065	1.60322e-27	6.32692e-26
486	T CD4 naive	VHL	1.3548	0.125535	10.7922	1.87403e-27	7.38045e-26
487	erythrocyte	COL5A1	1.51369	0.140358	10.7845	2.03771e-27	8.00858e-26
488	endothelial	SPARCL1	2.40603	0.223817	10.75	2.96345e-27	1.16231e-25
489	Treg	ICOS	1.22793	0.114253	10.7475	3.04547e-27	1.19203e-25
490	endothelial	MYL9	1.54649	0.143908	10.7464	3.08001e-27	1.20309e-25
491	T CD4 naive	ITGB2	1.40364	0.130889	10.7239	3.93276e-27	1.53306e-25
492	erythrocyte	IL17RE	1.71604	0.160054	10.7217	4.02728e-27	1.56671e-25
493	erythrocyte	HERVK	1.14586	0.107173	10.6917	5.56635e-27	2.16105e-25
494	T CD8 naive	CCL19	2.13777	0.199955	10.6912	5.59485e-27	2.1648e-25
495	endothelial	CD59	1.66358	0.155603	10.6912	5.59863e-27	2.1648e-25
496	endothelial	CTNNB1	1.27346	0.119329	10.6718	6.89524e-27	2.66078e-25
497	erythrocyte	CCR5	1.61476	0.151493	10.659	7.91241e-27	3.04715e-25
498	T CD8 naive	PLAC8	1.6823	0.158099	10.6408	9.62131e-27	3.69783e-25
499	monocyte	SRGN	1.75455	0.164971	10.6355	1.01862e-26	3.90708e-25
500	erythrocyte	EOMES	1.98919	0.187112	10.631	1.06861e-26	4.09066e-25
501	T CD8 naive	ITK	1.61591	0.152011	10.6302	1.07767e-26	4.1171e-25
502	pDC	HLA-DQB1/2	1.36878	0.128833	10.6244	1.14689e-26	4.37279e-25
503	neutrophil	HERVK	1.40787	0.132566	10.6202	1.2002e-26	4.56695e-25
504	T CD4 naive	ITGAL	1.47017	0.138616	10.6061	1.39641e-26	5.30301e-25
505	erythrocyte	ICOS	1.51438	0.143016	10.5889	1.67783e-26	6.35915e-25
506	Treg	TPT1	0.631632	0.0597563	10.5701	2.04942e-26	7.75216e-25
507	T CD4 naive	FYB1	1.57092	0.148676	10.5661	2.14042e-26	8.08041e-25
508	tumor	EFNA1	1.39654	0.132376	10.5498	2.54395e-26	9.5849e-25
509	erythrocyte	RYK	1.55297	0.147226	10.5482	2.5877e-26	9.73057e-25
510	T CD4 naive	SIGIRR	1.36602	0.129633	10.5376	2.8981e-26	1.08764e-24
511	mast	PRTN3	1.94528	0.184675	10.5335	3.02651e-26	1.13361e-24
512	T CD4 memory	PTPRCAP	1.94141	0.18451	10.522	3.42086e-26	1.27882e-24
513	Treg	RPL32	0.660797	0.0630657	10.4779	5.45625e-26	2.03572e-24
514	T CD4 memory	CD2	2.21335	0.211553	10.4624	6.42848e-26	2.3938e-24
515	T CD4 naive	CD53	1.33805	0.128017	10.4521	7.16347e-26	2.66231e-24
516	endothelial	SPRY4	1.78863	0.171138	10.4514	7.21947e-26	2.67792e-24
517	T CD8 naive	CD2	1.23203	0.117942	10.446	7.64098e-26	2.82879e-24
518	T CD8 naive	KLF2	1.46384	0.140195	10.4415	8.01585e-26	2.96184e-24
519	erythrocyte	CD36	1.56528	0.149972	10.4371	8.39084e-26	3.09443e-24
520	Treg	NACA	0.710294	0.0680764	10.4338	8.69301e-26	3.19969e-24
521	T CD4 naive	MALAT1	0.967362	0.0927586	10.4288	9.1586e-26	3.3646e-24
522	Treg	CD53	0.933861	0.0900124	10.3748	1.6143e-25	5.91911e-24
523	NK	KLRK1	2.24833	0.216837	10.3688	1.71933e-25	6.29215e-24
524	erythrocyte	CCL20	1.56988	0.15143	10.367	1.75112e-25	6.39627e-24
525	mDC	LGALS9	1.30692	0.12614	10.3608	1.86829e-25	6.81124e-24
526	endothelial	CLEC14A	2.09025	0.201751	10.3605	1.87421e-25	6.81984e-24
527	erythrocyte	CALM2	1.00598	0.0972931	10.3397	2.32971e-25	8.46124e-24
528	erythrocyte	AGR2	1.59969	0.155393	10.2945	3.73022e-25	1.35221e-23
529	endothelial	FZD4	1.41922	0.137889	10.2925	3.81014e-25	1.37857e-23
530	T CD4 naive	GATA3	1.55266	0.150912	10.2885	3.96972e-25	1.43359e-23
531	cholangiocyte	SPP1	4.0914	0.398657	10.263	5.17411e-25	1.86502e-23
532	erythrocyte	TLR8	1.47277	0.143561	10.2589	5.39832e-25	1.94218e-23
533	erythrocyte	WNT9A	1.41976	0.138443	10.2552	5.60644e-25	2.01327e-23
534	mDC	PFN1	0.955329	0.0931675	10.2539	5.68355e-25	2.03714e-23
535	T CD8 memory	KLRK1	3.00011	0.292716	10.2492	5.96479e-25	2.13394e-23
536	T CD8 memory	NKG7	3.18342	0.31106	10.2341	6.97407e-25	2.49037e-23
537	macrophage	HLA-DPA1	1.53786	0.150316	10.2309	7.21184e-25	2.57048e-23
538	macrophage	MAF	1.32667	0.129842	10.2175	8.27607e-25	2.94431e-23
539	monocyte	CSF3R	2.37765	0.23273	10.2163	8.37738e-25	2.97482e-23
540	mDC	SH3BGRL3	1.14213	0.112036	10.1943	1.05155e-24	3.72716e-23
541	mast	CPA3	2.13836	0.209851	10.1899	1.09952e-24	3.88998e-23
542	pDC	CSF2RA	1.47593	0.144944	10.1827	1.18389e-24	4.18074e-23
543	erythrocyte	LDB2	1.03578	0.101974	10.1573	1.53763e-24	5.41993e-23
544	Treg	EMP3	0.875898	0.0863008	10.1494	1.66762e-24	5.86732e-23
545	T CD4 naive	STAT1	1.34238	0.132446	10.1353	1.92611e-24	6.76437e-23
546	pDC	CCL19	2.13177	0.21037	10.1335	1.96254e-24	6.87966e-23
547	T CD8 naive	CD69	1.40908	0.13916	10.1256	2.12717e-24	7.44316e-23
548	T CD4 naive	IL7R	2.06132	0.203768	10.116	2.34627e-24	8.1948e-23
549	Treg	RPL22	0.697263	0.0689335	10.115	2.36981e-24	8.26198e-23
550	erythrocyte	CD80	1.36968	0.135845	10.0826	3.29651e-24	1.14719e-22
551	T CD8 naive	CDKN3	1.73856	0.173037	10.0473	4.71976e-24	1.63949e-22
552	fibroblast	CACNA1C	1.17464	0.116935	10.0452	4.82176e-24	1.67189e-22
553	endothelial	VWA1	1.68944	0.168283	10.0393	5.12159e-24	1.77265e-22
554	erythrocyte	SPARCL1	1.53847	0.153299	10.0357	5.30992e-24	1.83451e-22
555	fibroblast	HGF	1.31973	0.131597	10.0286	5.70832e-24	1.9686e-22
556	fibroblast	IFITM3	0.911059	0.0909138	10.0211	6.15406e-24	2.1185e-22
557	fibroblast	LGALS3BP	1.23247	0.122998	10.0202	6.21187e-24	2.13456e-22
558	fibroblast	OSMR	1.27978	0.127799	10.014	6.61679e-24	2.26963e-22
559	mast	CSF1	1.59883	0.159804	10.0049	7.24956e-24	2.48223e-22
560	NK	IL2RB	2.29939	0.229844	10.0041	7.30834e-24	2.49789e-22
561	erythrocyte	PLAC8	1.34584	0.134702	9.99124	8.32392e-24	2.83993e-22
562	mDC	GPX1	1.04693	0.104832	9.98667	8.71739e-24	2.96887e-22
563	T CD4 naive	CD3D	1.59283	0.159688	9.97458	9.84662e-24	3.3475e-22
564	hepatocyte	RARRES2	1.02501	0.102964	9.95508	1.19815e-23	4.06605e-22
565	neutrophil	ELANE	1.55103	0.155894	9.94924	1.27062e-23	4.30437e-22
566	fibroblast	RARRES2	1.05303	0.105869	9.94648	1.30634e-23	4.41756e-22
567	hepatocyte	AR	1.17042	0.117967	9.92162	1.67635e-23	5.65879e-22
568	Treg	NOSIP	0.691528	0.06986	9.89877	2.10714e-23	7.10047e-22
569	erythrocyte	MS4A4A	1.3668	0.138178	9.89154	2.26505e-23	7.61918e-22
570	NK	GZMH	1.81159	0.183245	9.88613	2.39069e-23	8.02767e-22
571	macrophage	CXCL16	1.48481	0.150309	9.87833	2.58431e-23	8.66263e-22
572	neutrophil	ITGAM	1.59374	0.161348	9.87763	2.60251e-23	8.70838e-22
573	NK	CCL3/L1/L3	1.55516	0.157648	9.86472	2.95993e-23	9.88709e-22
574	pDC	HLA-DQA1	1.3124	0.133071	9.86244	3.02801e-23	1.00969e-21
575	tumor	COL18A1	1.36628	0.13884	9.84072	3.75861e-23	1.25113e-21
576	pDC	CD4	1.33649	0.135827	9.83964	3.79895e-23	1.26236e-21
577	macrophage	SRGN	1.22615	0.124638	9.83765	3.87517e-23	1.28545e-21
578	mDC	TYROBP	1.29005	0.131142	9.83708	3.89708e-23	1.29049e-21
579	Treg	EIF5A/L1	0.708401	0.0720233	9.83573	3.94977e-23	1.30567e-21
580	erythrocyte	RAC1	0.698808	0.0712191	9.81208	4.99447e-23	1.64817e-21
581	erythrocyte	COL18A1	1.00133	0.102357	9.78275	6.67631e-23	2.19939e-21
582	erythrocyte	NLRC4	1.36329	0.139427	9.77781	7.0105e-23	2.30551e-21
583	erythrocyte	IL3RA	1.37659	0.140995	9.76337	8.08479e-23	2.65425e-21
584	erythrocyte	KLRB1	1.62091	0.166346	9.74421	9.76457e-23	3.20024e-21
585	erythrocyte	DDIT3	1.43336	0.147111	9.74335	9.84783e-23	3.22201e-21
586	T CD8 naive	FYB1	1.23397	0.126657	9.74257	9.92389e-23	3.24135e-21
587	erythrocyte	TNFRSF19	1.62672	0.167048	9.73806	1.03736e-22	3.38248e-21
588	endothelial	COL6A2	1.48628	0.152714	9.73243	1.09643e-22	3.56899e-21
589	erythrocyte	LGALS1	0.876395	0.0900945	9.72751	1.15078e-22	3.73955e-21
590	Treg	CYTOR	0.846147	0.0869934	9.72656	1.16153e-22	3.76809e-21
591	macrophage	FCGR3A/B	1.40738	0.1448	9.71946	1.24548e-22	4.03358e-21
592	T CD8 naive	CD3E	1.38841	0.143018	9.70796	1.39437e-22	4.50814e-21
593	neutrophil	HCK	1.69408	0.174706	9.69678	1.55583e-22	5.02169e-21
594	pDC	LAIR1	1.40267	0.14468	9.69495	1.58389e-22	5.10365e-21
595	erythrocyte	CASR	1.35371	0.139709	9.68947	1.67133e-22	5.37636e-21
596	Treg	COL9A2	1.06312	0.109775	9.68449	1.75478e-22	5.63346e-21
597	fibroblast	TGFB3	0.913648	0.0943427	9.68435	1.75715e-22	5.63346e-21
598	Treg	BBLN	0.669294	0.0691164	9.68357	1.77064e-22	5.66722e-21
599	hepatocyte	ADGRA3	1.38115	0.142961	9.66103	2.20707e-22	7.05232e-21
600	T CD4 naive	TNNC1	1.65257	0.171558	9.63271	2.90872e-22	9.27881e-21
601	NK	CD2	1.4886	0.154568	9.6307	2.96612e-22	9.44618e-21
602	macrophage	CD4	1.43805	0.149884	9.59447	4.21761e-22	1.34095e-20
603	T CD8 memory	GZMK	2.75429	0.287088	9.59386	4.2424e-22	1.34659e-20
604	T CD8 memory	IKZF3	2.19924	0.22924	9.5936	4.25301e-22	1.34772e-20
605	T CD4 memory	CD69	2.17707	0.227491	9.56991	5.3498e-22	1.69248e-20
606	monocyte	HCK	1.75999	0.183931	9.56876	5.40997e-22	1.70869e-20
607	pDC	MZB1	1.35893	0.142072	9.56509	5.60537e-22	1.76749e-20
608	mDC	CXCL9	1.86769	0.19551	9.55293	6.30402e-22	1.98452e-20
609	NK	CXCR6	1.4918	0.156399	9.53845	7.24904e-22	2.27827e-20
610	endothelial	ADGRL4	1.70597	0.179394	9.50964	9.56645e-22	3.00167e-20
611	T CD4 naive	RPL32	0.851313	0.0896633	9.49454	1.10588e-21	3.46425e-20
612	NK	RUNX3	1.67388	0.176427	9.48767	1.18129e-21	3.69443e-20
613	Treg	IL7R	1.38767	0.146493	9.4726	1.36481e-21	4.26141e-20
614	NK	TBX21	1.66479	0.175834	9.46796	1.42682e-21	4.44776e-20
615	mDC	CD68	1.35314	0.142942	9.4664	1.44832e-21	4.50747e-20
616	T CD8 naive	CCL21	2.0995	0.222167	9.4501	1.6926e-21	5.25916e-20
617	neutrophil	BEST1	1.58863	0.1682	9.44491	1.77849e-21	5.51706e-20
618	mast	AZU1	1.69776	0.179826	9.44114	1.84366e-21	5.70997e-20
619	T CD8 naive	ETS1	1.08078	0.114545	9.43543	1.94692e-21	6.02004e-20
620	monocyte	ITGAX	1.85119	0.196274	9.43168	2.01782e-21	6.22921e-20
621	T CD4 memory	TNFSF8	1.75221	0.186165	9.4121	2.43153e-21	7.49427e-20
622	NK	IKZF3	1.79249	0.190487	9.41006	2.47922e-21	7.62898e-20
623	monocyte	SH3BGRL3	1.31563	0.140288	9.378	3.36168e-21	1.03158e-19
624	T CD8 memory	CD2	2.003	0.213586	9.37796	3.36313e-21	1.03158e-19
625	T CD4 naive	RPL37	0.854377	0.0912272	9.36538	3.78893e-21	1.16032e-19
626	NK	CD8A	1.62899	0.174068	9.35833	4.05047e-21	1.23843e-19
627	hepatocyte	APOE	1.0648	0.113864	9.35154	4.3189e-21	1.3184e-19
628	monocyte	VSIR	1.56133	0.167172	9.33965	4.83252e-21	1.47284e-19
629	T CD8 naive	IKZF3	1.34634	0.144223	9.3351	5.04461e-21	1.53504e-19
630	endothelial	TSC22D1	1.43648	0.154145	9.31903	5.87024e-21	1.78343e-19
631	macrophage	LYZ	1.79535	0.192759	9.31399	6.15615e-21	1.86733e-19
632	erythrocyte	FZD1	1.19306	0.128132	9.31115	6.32277e-21	1.91484e-19
633	Treg	CD44	0.893515	0.0961655	9.29143	7.61127e-21	2.30142e-19
634	fibroblast	MXRA8	1.11863	0.120417	9.28963	7.74164e-21	2.33714e-19
635	hepatocyte	VEGFA	1.2909	0.139041	9.28433	8.13603e-21	2.45234e-19
636	NK	LINE1-ORF1	0.954747	0.102848	9.28307	8.23296e-21	2.47765e-19
637	erythrocyte	OLR1	1.74128	0.187597	9.28206	8.31161e-21	2.4974e-19
638	macrophage	AXL	1.2961	0.13969	9.27841	8.60104e-21	2.58031e-19
639	T CD4 naive	CCR7	1.53716	0.165831	9.26945	9.35499e-21	2.80211e-19
640	fibroblast	ITGAV	1.17923	0.127331	9.26108	1.01183e-20	3.02599e-19
641	neutrophil	CXCL8	2.06361	0.222833	9.2608	1.01456e-20	3.02943e-19
642	erythrocyte	ADGRE2	1.51103	0.163236	9.25672	1.05404e-20	3.14242e-19
643	fibroblast	SPRY4	1.1295	0.122066	9.25319	1.08945e-20	3.24294e-19
644	monocyte	TNFRSF1B	1.48567	0.161087	9.2228	1.44725e-20	4.3013e-19
645	T CD4 memory	CLEC2D	1.90733	0.20684	9.22128	1.46783e-20	4.35569e-19
646	mDC	FGR	1.59706	0.17331	9.2151	1.55493e-20	4.60702e-19
647	T CD4 memory	FLT3LG	1.60912	0.174794	9.20581	1.69548e-20	5.01569e-19
648	endothelial	KLF2	1.34667	0.146318	9.20374	1.72847e-20	5.10539e-19
649	T CD8 naive	CD44	1.19517	0.12993	9.1986	1.81315e-20	5.34725e-19
650	macrophage	GLUL	1.60044	0.174153	9.18984	1.96711e-20	5.79237e-19
651	macrophage	CD5L	2.15413	0.234457	9.18771	2.0064e-20	5.899e-19
652	tumor	ST6GAL1	1.26882	0.13814	9.18505	2.05664e-20	6.03743e-19
653	hepatocyte	ACACB	1.30284	0.141972	9.17677	2.22099e-20	6.50991e-19
654	Treg	PTPRC	0.968779	0.105632	9.17125	2.33784e-20	6.84193e-19
655	monocyte	FCER1G	1.85263	0.202248	9.16019	2.59038e-20	7.56944e-19
656	T CD8 memory	CST7	2.31994	0.253303	9.15876	2.62488e-20	7.65856e-19
657	Treg	SIGIRR	0.778782	0.0850828	9.15323	2.76293e-20	8.04908e-19
658	NK	HCST	1.23596	0.135167	9.14392	3.01136e-20	8.75948e-19
659	Treg	CCR10	0.872926	0.0954947	9.1411	3.09105e-20	8.97766e-19
660	hepatocyte	GLUD1	0.712265	0.077987	9.13312	3.3276e-20	9.65003e-19
661	mDC	ARHGDIB	1.13443	0.124358	9.12232	3.67653e-20	1.06458e-18
662	endothelial	ANXA2	1.12175	0.123224	9.10339	4.37772e-20	1.2657e-18
663	fibroblast	AXL	0.905799	0.0996314	9.0915	4.88389e-20	1.40992e-18
664	T CD4 memory	STAT4	2.05483	0.226138	9.0866	5.10928e-20	1.47277e-18
665	monocyte	SAT1	1.54186	0.169851	9.07773	5.54331e-20	1.59547e-18
666	fibroblast	IL6ST	0.852434	0.0940897	9.0598	6.53444e-20	1.87792e-18
667	Treg	TXK	0.865862	0.095579	9.05912	6.57508e-20	1.88676e-18
668	Treg	MYL4	0.697282	0.0770506	9.04966	7.17049e-20	2.05454e-18
669	macrophage	LGALS9	1.18248	0.130748	9.04392	7.55749e-20	2.16219e-18
670	Treg	STAT5B	0.614824	0.0680502	9.03485	8.21132e-20	2.3435e-18
671	Treg	CASP8	0.905119	0.100181	9.03479	8.21571e-20	2.3435e-18
672	T CD4 naive	LINE1-ORF2	0.894645	0.0991464	9.02347	9.11102e-20	2.59501e-18
673	T CD4 naive	SELPLG	1.26933	0.14072	9.02025	9.38316e-20	2.66855e-18
674	Treg	CD84	0.835856	0.0927283	9.01404	9.93005e-20	2.8199e-18
675	endothelial	GAS6	1.43951	0.159725	9.0124	1.00799e-19	2.85636e-18
676	neutrophil	NANOG	1.79019	0.198639	9.01231	1.00883e-19	2.85636e-18
677	endothelial	DLL4	1.61294	0.179017	9.00997	1.03058e-19	2.91364e-18
678	T CD4 naive	TXK	1.62741	0.180667	9.00781	1.05104e-19	2.96708e-18
679	erythrocyte	MT1X	1.1825	0.131508	8.99188	1.21514e-19	3.4253e-18
680	erythrocyte	PDGFRB	1.17995	0.131303	8.98649	1.2763e-19	3.59242e-18
681	fibroblast	GAS6	1.04221	0.116011	8.98374	1.30864e-19	3.67802e-18
682	fibroblast	PTGIS	1.12434	0.12533	8.97104	1.46861e-19	4.12158e-18
683	erythrocyte	CD28	1.13924	0.127219	8.95492	1.69987e-19	4.76361e-18
684	endothelial	ADGRG1	1.70623	0.191177	8.92486	2.23133e-19	6.24381e-18
685	endothelial	EFNB2	1.69355	0.190118	8.90793	2.59981e-19	7.26429e-18
686	macrophage	CIITA	1.61488	0.181378	8.90335	2.70923e-19	7.55898e-18
687	mDC	GSTP1	1.32101	0.14854	8.89328	2.96651e-19	8.26479e-18
688	mDC	CD4	1.33184	0.149808	8.89027	3.04811e-19	8.47976e-18
689	Treg	FKBP5	0.733983	0.0825625	8.89002	3.05482e-19	8.4861e-18
690	Treg	HDAC3	0.565751	0.0636805	8.88421	3.21884e-19	8.92878e-18
691	Treg	IL10RA	1.07896	0.121812	8.85762	4.08716e-19	1.1321e-17
692	endothelial	IGFBP3	1.98564	0.224242	8.85491	4.18759e-19	1.15824e-17
693	mDC	FCER1G	1.40035	0.158181	8.85282	4.26684e-19	1.17846e-17
694	Treg	FOXP3	1.05597	0.119522	8.83495	5.0072e-19	1.38095e-17
695	macrophage	CFD	1.47526	0.167087	8.82934	5.26487e-19	1.44992e-17
696	neutrophil	MYL7	1.58975	0.180244	8.81996	5.72483e-19	1.57433e-17
697	endothelial	LMNA	1.46629	0.166334	8.81536	5.96504e-19	1.63803e-17
698	monocyte	CLEC12A	1.65175	0.187397	8.81415	6.02981e-19	1.65345e-17
699	erythrocyte	FFAR4	0.987431	0.112188	8.80157	6.7458e-19	1.84713e-17
700	T CD4 naive	FAU	0.671674	0.0763726	8.79469	7.17218e-19	1.96108e-17
701	T CD4 memory	CD3E	2.41708	0.274909	8.7923	7.32642e-19	2.00039e-17
702	neutrophil	MMP9	1.91477	0.218165	8.77669	8.41766e-19	2.29507e-17
703	T CD8 naive	RPL34	0.718053	0.0818366	8.77423	8.60373e-19	2.34247e-17
704	T CD8 naive	HCST	1.01337	0.115517	8.77246	8.74005e-19	2.3762e-17
705	tumor	ARG1	1.75442	0.20014	8.76596	9.25993e-19	2.51397e-17
706	monocyte	AIF1	1.63484	0.186578	8.76223	9.57148e-19	2.59487e-17
707	plasmablast	JCHAIN	3.42822	0.391287	8.7614	9.64168e-19	2.61021e-17
708	endothelial	DUSP6	0.930491	0.106326	8.75127	1.0548e-18	2.85154e-17
709	tumor	GLUD1	0.860426	0.0984537	8.7394	1.17176e-18	3.16327e-17
710	Treg	RGCC	0.791486	0.0907549	8.72114	1.37702e-18	3.71214e-17
711	pDC	CD37	1.39115	0.159767	8.7074	1.55461e-18	4.18499e-17
712	T CD4 naive	PRF1	1.25916	0.144625	8.70637	1.56887e-18	4.21743e-17
713	Treg	ATG5	0.64057	0.0735984	8.70358	1.60782e-18	4.31607e-17
714	NK	PLAC8	1.32583	0.152433	8.69783	1.69139e-18	4.53406e-17
715	T CD8 memory	RUNX3	2.05237	0.236062	8.6942	1.74641e-18	4.67499e-17
716	Treg	NR3C1	0.501268	0.057664	8.69292	1.76626e-18	4.72154e-17
717	NK	GNLY	2.63272	0.303302	8.68019	1.97561e-18	5.2738e-17
718	erythrocyte	TNFRSF21	1.15214	0.132869	8.67123	2.13745e-18	5.69788e-17
719	NK	IGFBP7	1.26534	0.146038	8.66444	2.26871e-18	6.03937e-17
720	endothelial	DUSP1	1.20568	0.139234	8.65935	2.37237e-18	6.30655e-17
721	monocyte	LGALS9	1.4388	0.166239	8.65503	2.46401e-18	6.54107e-17
722	T CD8 memory	CCL4/L1/L2	2.51912	0.2911	8.65381	2.49046e-18	6.60213e-17
723	neutrophil	OSM	1.3541	0.156544	8.64998	2.57545e-18	6.81799e-17
724	monocyte	CD68	1.7931	0.207343	8.64801	2.62018e-18	6.92684e-17
725	T CD4 memory	ARHGDIB	1.54383	0.178574	8.64531	2.68301e-18	7.08314e-17
726	Treg	LDHA	0.636691	0.073689	8.64025	2.80439e-18	7.39339e-17
727	endothelial	VEGFC	1.48022	0.171499	8.6311	3.03817e-18	7.99871e-17
728	T CD8 naive	CD3D	1.24082	0.143775	8.63027	3.0603e-18	8.04591e-17
729	erythrocyte	IGFBP5	1.09311	0.126706	8.62719	3.14382e-18	8.25416e-17
730	mDC	CD83	1.62951	0.18898	8.62264	3.27126e-18	8.57697e-17
731	pDC	SYK	1.23359	0.143082	8.62152	3.30363e-18	8.64999e-17
732	NK	STAT4	1.72512	0.200207	8.61668	3.44623e-18	9.01104e-17
733	T CD4 naive	TPT1	0.714739	0.0829513	8.61636	3.45567e-18	9.0145e-17
734	macrophage	MERTK	1.63497	0.189753	8.61632	3.45697e-18	9.0145e-17
735	T CD4 memory	CD48	1.75197	0.20334	8.61596	3.46792e-18	9.03076e-17
736	T CD8 naive	IL32	0.968116	0.112399	8.6132	3.55257e-18	9.2386e-17
737	Treg	GZMK	0.842009	0.09782	8.60773	3.72592e-18	9.67626e-17
738	monocyte	VCAN	2.08306	0.242402	8.59343	4.22042e-18	1.09456e-16
739	T CD4 memory	IL32	1.48573	0.172898	8.59313	4.23144e-18	1.09594e-16
740	hepatocyte	FGFR3	1.29658	0.150963	8.58871	4.39764e-18	1.13744e-16
741	neutrophil	RAMP3	1.30768	0.152357	8.58298	4.62215e-18	1.1939e-16
742	Treg	PPIA	0.60688	0.0707157	8.58196	4.66341e-18	1.20293e-16
743	cholangiocyte	KRT8	3.09717	0.361583	8.56559	5.37632e-18	1.38496e-16
744	Treg	VHL	0.701232	0.0820172	8.54982	6.16401e-18	1.58574e-16
745	fibroblast	FGF7	1.0024	0.117249	8.54928	6.19296e-18	1.59105e-16
746	T CD8 memory	CD3E	2.14322	0.250986	8.53919	6.75813e-18	1.73392e-16
747	fibroblast	CD81	0.767109	0.0898371	8.53889	6.77611e-18	1.73621e-16
748	Treg	IL18R1	0.964445	0.112963	8.53773	6.84421e-18	1.75131e-16
749	fibroblast	IGFBP3	1.53716	0.180099	8.5351	7.00201e-18	1.7893e-16
750	endothelial	RGCC	1.13205	0.132718	8.52976	7.33289e-18	1.87135e-16
751	hepatocyte	TNFAIP6	1.28604	0.150793	8.52851	7.41208e-18	1.88904e-16
752	pDC	CXCR3	1.2558	0.147399	8.51971	7.9976e-18	2.03556e-16
753	erythrocyte	TIE1	0.832851	0.0978047	8.51545	8.29713e-18	2.10899e-16
754	macrophage	ITGB2	1.25087	0.146986	8.51013	8.68694e-18	2.20515e-16
755	T CD4 naive	CD28	1.46135	0.17177	8.50762	8.87696e-18	2.2504e-16
756	erythrocyte	AATK	1.06834	0.125654	8.50218	9.30303e-18	2.35529e-16
757	hepatocyte	SMARCB1	1.04771	0.123334	8.49489	9.90638e-18	2.50473e-16
758	NK	DUSP2	1.51101	0.177909	8.49319	1.00519e-17	2.53818e-16
759	erythrocyte	PTK2	0.880401	0.103672	8.49216	1.01412e-17	2.55735e-16
760	pDC	GPX1	0.858314	0.101122	8.48792	1.05186e-17	2.64903e-16
761	T CD8 memory	CD69	2.00089	0.235767	8.48673	1.0627e-17	2.67282e-16
762	fibroblast	HSPB1	0.80233	0.0946054	8.48081	1.1182e-17	2.80872e-16
763	pDC	DUSP5	1.16762	0.137713	8.47865	1.13914e-17	2.85754e-16
764	monocyte	CD74	1.41048	0.16658	8.46728	1.2559e-17	3.14632e-16
765	T CD4 naive	RUNX3	1.17583	0.138873	8.46694	1.25959e-17	3.15143e-16
766	B-cell	HBA1/2	4.08684	0.482951	8.46222	1.31165e-17	3.27742e-16
767	neutrophil	PTGS2	1.98752	0.234951	8.4593	1.34493e-17	3.3562e-16
768	T CD8 memory	NLRC5	1.65822	0.196077	8.45702	1.37148e-17	3.41799e-16
769	T CD8 naive	RAC2	1.02781	0.121658	8.44837	1.47703e-17	3.67624e-16
770	fibroblast	ITGA9	1.0973	0.12989	8.44791	1.48281e-17	3.68584e-16
771	neutrophil	KRT86	1.26301	0.149563	8.44466	1.52463e-17	3.7815e-16
772	tumor	VEGFA	1.3606	0.16112	8.44462	1.52524e-17	3.7815e-16
773	NK	TXK	1.49683	0.177417	8.43683	1.63033e-17	4.03681e-16
774	T CD4 memory	ETS1	1.34786	0.159888	8.43004	1.72768e-17	4.27232e-16
775	Treg	FASLG	0.7719	0.091572	8.42943	1.73681e-17	4.28936e-16
776	Treg	PCNA	0.714048	0.0848267	8.41773	1.91929e-17	4.73392e-16
777	T CD4 memory	KLF2	1.53214	0.182177	8.41014	2.04763e-17	5.04397e-16
778	endothelial	CALM1	0.901983	0.107387	8.39935	2.24477e-17	5.52249e-16
779	T CD4 naive	P2RX5	1.31248	0.156301	8.39714	2.28751e-17	5.6204e-16
780	Treg	CD37	0.925886	0.110302	8.39409	2.34752e-17	5.76046e-16
781	T CD4 naive	CXCR4	1.30626	0.155702	8.38945	2.44207e-17	5.98478e-16
782	cholangiocyte	KRT18	2.69014	0.320829	8.38496	2.53722e-17	6.21002e-16
783	macrophage	LGALS3	1.38842	0.165907	8.36867	2.91352e-17	7.12194e-16
784	Treg	SRGN	0.837249	0.100074	8.36628	2.9733e-17	7.25879e-16
785	pDC	SELPLG	1.06869	0.127953	8.35227	3.34823e-17	8.16372e-16
786	hepatocyte	LYN	1.32246	0.158378	8.35003	3.4122e-17	8.30909e-16
787	T CD8 naive	SFN	1.25994	0.150939	8.34738	3.48965e-17	8.48689e-16
788	fibroblast	APP	1.0554	0.126595	8.33685	3.81482e-17	9.26596e-16
789	neutrophil	TWIST1	1.29217	0.155049	8.33394	3.90994e-17	9.48495e-16
790	pDC	GZMB	1.78222	0.213899	8.33206	3.97231e-17	9.62406e-16
791	T CD4 naive	RAC2	1.12716	0.135468	8.32051	4.37931e-17	1.05967e-15
792	neutrophil	KRT17	1.51668	0.182393	8.31547	4.56939e-17	1.10427e-15
793	hepatocyte	IL6R	0.964397	0.116029	8.31167	4.71819e-17	1.13879e-15
794	T CD8 naive	FAU	0.600777	0.0723972	8.29834	5.27859e-17	1.27245e-15
795	T CD8 memory	XCL1/2	1.86181	0.224365	8.29812	5.28841e-17	1.27321e-15
796	neutrophil	CAMP	1.32277	0.159643	8.2858	5.86584e-17	1.41046e-15
797	mast	LINE1-ORF1	0.81709	0.0986436	8.28325	5.99275e-17	1.43916e-15
798	hepatocyte	LINC01781	1.20989	0.146189	8.27617	6.35986e-17	1.52541e-15
799	mDC	VSIR	1.13077	0.136695	8.27225	6.57255e-17	1.57445e-15
800	endothelial	FABP4	1.6925	0.204632	8.27094	6.64545e-17	1.58992e-15
801	monocyte	CLEC7A	1.51153	0.183044	8.25775	7.42235e-17	1.77358e-15
802	NK	CCL4/L1/L2	1.68651	0.20428	8.25589	7.53865e-17	1.79912e-15
803	erythrocyte	FAS	1.08004	0.130869	8.25287	7.73146e-17	1.84284e-15
804	hepatocyte	EPHB2	1.12632	0.136506	8.2511	7.84728e-17	1.86812e-15
805	neutrophil	NCR1	1.5969	0.193608	8.24811	8.04607e-17	1.91307e-15
806	endothelial	EPHB4	1.51171	0.183467	8.23964	8.63671e-17	2.05095e-15
807	T CD8 memory	CLEC2D	1.74866	0.212316	8.23613	8.8935e-17	2.10931e-15
808	T CD8 naive	ARHGDIB	0.879523	0.106837	8.23235	9.17865e-17	2.17425e-15
809	mast	TNFRSF18	1.24796	0.151759	8.2233	9.89908e-17	2.34201e-15
810	T CD4 naive	OAS3	1.53369	0.186595	8.21931	1.02335e-16	2.41813e-15
811	macrophage	NR1H3	1.21366	0.147707	8.21669	1.04597e-16	2.46854e-15
812	T CD8 memory	ITGAL	1.92793	0.234831	8.20987	1.10713e-16	2.60967e-15
813	macrophage	MRC1	1.55761	0.189763	8.2082	1.12263e-16	2.64295e-15
814	Treg	CXCL10	1.03714	0.126618	8.19111	1.29409e-16	3.04287e-15
815	plasmablast	XBP1	1.18462	0.145298	8.15301	1.77482e-16	4.1681e-15
816	T CD4 naive	GZMH	1.26054	0.154763	8.14497	1.89694e-16	4.44944e-15
817	neutrophil	UPK3A	1.44429	0.177454	8.13896	1.9935e-16	4.6702e-15
818	erythrocyte	TNNT2	1.28301	0.158052	8.11763	2.37694e-16	5.56168e-15
819	monocyte	GPX1	1.06279	0.130962	8.11524	2.42415e-16	5.66523e-15
820	NK	PTGES	1.24149	0.152989	8.11489	2.43114e-16	5.67465e-15
821	neutrophil	FZD5	1.22844	0.151392	8.11432	2.44246e-16	5.69412e-15
822	NK	PTGDS	1.58057	0.194928	8.1085	2.56238e-16	5.96643e-15
823	fibroblast	MMP19	1.09872	0.135505	8.10832	2.56629e-16	5.96826e-15
824	NK	ADGRE5	1.10158	0.135999	8.0999	2.75021e-16	6.38824e-15
825	erythrocyte	IFNGR1	0.879591	0.108642	8.09622	2.83469e-16	6.57649e-15
826	monocyte	MS4A6A	1.63411	0.201869	8.09491	2.86534e-16	6.63953e-15
827	T CD4 naive	CD40LG	1.77261	0.219053	8.09214	2.93117e-16	6.78388e-15
828	erythrocyte	FLT1	0.89896	0.111107	8.09098	2.95944e-16	6.84103e-15
829	monocyte	FCGR3A/B	1.31766	0.162898	8.08887	3.01106e-16	6.95195e-15
830	monocyte	IL1B	1.87358	0.231807	8.0825	3.17254e-16	7.31138e-15
831	erythrocyte	WNT10B	1.01886	0.126058	8.08243	3.17438e-16	7.31138e-15
832	T CD4 naive	BAX	0.965766	0.119571	8.07694	3.3205e-16	7.6374e-15
833	pDC	CD68	1.13841	0.140948	8.07682	3.3239e-16	7.6374e-15
834	Treg	TYMS	0.79376	0.0983617	8.06981	3.52046e-16	8.07934e-15
835	erythrocyte	RAMP3	0.92626	0.114786	8.06943	3.53121e-16	8.0943e-15
836	T CD4 naive	MZT2A/B	0.826918	0.102479	8.06914	3.53973e-16	8.10412e-15
837	T CD4 naive	LINE1-ORF1	0.813671	0.100841	8.06887	3.5477e-16	8.10824e-15
838	T CD8 naive	RORA	1.09953	0.13627	8.06879	3.55e-16	8.10824e-15
839	T CD8 memory	PRF1	2.19895	0.27256	8.06776	3.57986e-16	8.1667e-15
840	erythrocyte	ADIPOQ	1.05255	0.130531	8.0636	3.70399e-16	8.43981e-15
841	fibroblast	LIFR	1.13443	0.140768	8.0589	3.8493e-16	8.76048e-15
842	hepatocyte	CXCL1/2/3	0.990246	0.122922	8.05588	3.94546e-16	8.96866e-15
843	erythrocyte	CRYAB	1.14065	0.141644	8.05295	4.04096e-16	9.17485e-15
844	NK	SPOCK2	1.40186	0.174215	8.0467	4.25273e-16	9.64422e-15
845	endothelial	TAGLN	1.12892	0.140313	8.04575	4.28591e-16	9.70796e-15
846	T CD4 naive	VEGFB	1.18648	0.14767	8.03468	4.69132e-16	1.06137e-14
847	Treg	CXCL9	1.11328	0.138593	8.03269	4.76796e-16	1.07744e-14
848	erythrocyte	CLU	0.960421	0.119669	8.02565	5.04949e-16	1.13971e-14
849	pDC	CSF2RB	1.14425	0.142629	8.02254	5.17895e-16	1.16755e-14
850	neutrophil	ROR1	1.59519	0.198856	8.02183	5.20923e-16	1.173e-14
851	monocyte	HLA-DRB	1.42029	0.177103	8.01957	5.30563e-16	1.1933e-14
852	T CD4 naive	IKZF3	1.1294	0.140919	8.01456	5.52648e-16	1.24151e-14
853	monocyte	HLA-DRA	1.44505	0.180401	8.01023	5.72471e-16	1.28454e-14
854	neutrophil	CSF2RB	1.40184	0.175015	8.00981	5.74427e-16	1.28742e-14
855	Treg	CRIP1	0.986331	0.123145	8.00953	5.75739e-16	1.28885e-14
856	mDC	CLEC7A	1.24587	0.155568	8.00855	5.80351e-16	1.29765e-14
857	erythrocyte	ACACB	1.04088	0.130005	8.00645	5.90353e-16	1.31848e-14
858	hepatocyte	MET	0.965516	0.120648	8.00273	6.08441e-16	1.35729e-14
859	T CD8 memory	MHC I	0.852851	0.106667	7.99548	6.45369e-16	1.43799e-14
860	pDC	IGKC	1.66866	0.208711	7.99508	6.47454e-16	1.44094e-14
861	NK	ITGAL	1.49584	0.187098	7.99494	6.48196e-16	1.44094e-14
862	erythrocyte	RORA	0.934694	0.116933	7.99341	6.56259e-16	1.45717e-14
863	neutrophil	WNT5A	1.50516	0.188335	7.99195	6.64104e-16	1.47288e-14
864	T CD8 naive	MALAT1	0.720506	0.0901709	7.99045	6.7226e-16	1.48924e-14
865	erythrocyte	JCHAIN	1.79312	0.22442	7.99001	6.74645e-16	1.4928e-14
866	erythrocyte	IL17A	1.21936	0.152738	7.98334	7.12136e-16	1.57394e-14
867	hepatocyte	ERBB2	0.967277	0.12122	7.97954	7.34402e-16	1.62127e-14
868	NK	LINE1-ORF2	0.823927	0.103317	7.97478	7.63282e-16	1.68309e-14
869	mDC	GSN	1.20278	0.150861	7.97275	7.75898e-16	1.70894e-14
870	T CD4 naive	MHC I	0.669106	0.0839303	7.97216	7.79613e-16	1.71515e-14
871	monocyte	RGS2	1.65274	0.207401	7.96879	8.01187e-16	1.76059e-14
872	mast	RUNX3	1.1634	0.146015	7.96769	8.08318e-16	1.77422e-14
873	hepatocyte	CCL11	1.30852	0.164242	7.96702	8.127e-16	1.7818e-14
874	mast	IL1RL1	1.89833	0.238431	7.96178	8.47933e-16	1.85691e-14
875	endothelial	ADGRF5	1.27777	0.160576	7.9574	8.78437e-16	1.92152e-14
876	monocyte	FES	1.38983	0.174709	7.95509	8.95038e-16	1.9556e-14
877	Treg	IL27RA	0.787703	0.0990508	7.95252	9.138e-16	1.99431e-14
878	Treg	TOP2A	0.959878	0.120803	7.94581	9.64613e-16	2.10281e-14
879	erythrocyte	TM4SF1	1.12031	0.141112	7.93918	1.01759e-15	2.21577e-14
880	macrophage	CD14	1.36145	0.172052	7.91302	1.25608e-15	2.73198e-14
881	neutrophil	RGS2	1.51856	0.192094	7.90528	1.33667e-15	2.90397e-14
882	T CD4 naive	ADM2	1.45094	0.183611	7.90228	1.36921e-15	2.97128e-14
883	fibroblast	IL34	1.04306	0.13203	7.9002	1.39226e-15	3.01787e-14
884	cholangiocyte	KRT23	2.07798	0.263192	7.89531	1.44795e-15	3.13503e-14
885	endothelial	ITGA1	1.35922	0.172332	7.8872	1.54519e-15	3.34181e-14
886	mast	CD83	1.11891	0.141954	7.8822	1.60828e-15	3.47432e-14
887	T CD4 memory	CCL5	1.43995	0.182732	7.88013	1.63521e-15	3.5285e-14
888	NK	GZMK	1.56176	0.198203	7.87961	1.64205e-15	3.53928e-14
889	cholangiocyte	CD24	2.16121	0.274377	7.87678	1.67957e-15	3.61609e-14
890	hepatocyte	COL17A1	1.29902	0.164924	7.87644	1.68415e-15	3.62186e-14
891	T CD8 naive	STAT5A	1.00422	0.127514	7.87536	1.69888e-15	3.64945e-14
892	T CD4 memory	S100A4	2.16384	0.274787	7.87461	1.70902e-15	3.66711e-14
893	fibroblast	GPC3	1.23118	0.15636	7.874	1.7174e-15	3.68096e-14
894	Treg	STAT1	0.7694	0.0977388	7.872	1.74506e-15	3.73606e-14
895	T CD8 memory	GZMH	2.48385	0.315712	7.86745	1.80967e-15	3.87007e-14
896	Treg	OAS2	0.71387	0.0908102	7.86112	1.90363e-15	4.06646e-14
897	T CD8 naive	STAT5B	0.874061	0.111318	7.85191	2.0487e-15	4.37147e-14
898	neutrophil	CCL15	1.09877	0.140011	7.84773	2.11826e-15	4.51486e-14
899	neutrophil	IDO1	1.53835	0.196264	7.83814	2.28636e-15	4.86774e-14
900	T CD4 naive	GZMK	1.11982	0.14294	7.83415	2.36005e-15	5.01905e-14
901	macrophage	APOC1	1.12081	0.143141	7.83012	2.43697e-15	5.17687e-14
902	endothelial	COL18A1	1.22865	0.156962	7.8277	2.4844e-15	5.27178e-14
903	macrophage	CD209	1.31293	0.167816	7.82363	2.5661e-15	5.4391e-14
904	erythrocyte	GZMB	1.4049	0.179846	7.81169	2.82135e-15	5.97353e-14
905	NK	ETS1	1.12031	0.143494	7.80734	2.92044e-15	6.17648e-14
906	hepatocyte	CDKN1A	0.866707	0.111053	7.80442	2.98886e-15	6.3142e-14
907	pDC	CXCR4	1.27651	0.163733	7.79629	3.18762e-15	6.72668e-14
908	T CD4 memory	MAF	1.8501	0.237342	7.79509	3.21815e-15	6.78363e-14
909	neutrophil	HCAR2/3	1.27628	0.163777	7.79283	3.27635e-15	6.89871e-14
910	erythrocyte	ADGRA3	1.05819	0.135818	7.79124	3.31772e-15	6.97814e-14
911	T CD8 naive	FOXF1	1.1251	0.14469	7.77597	3.7436e-15	7.86526e-14
912	T CD4 memory	MHC I	0.82465	0.106076	7.77411	3.79891e-15	7.97272e-14
913	neutrophil	S100P	1.23043	0.158324	7.7716	3.87497e-15	8.12343e-14
914	tumor	LAMP2	1.02919	0.132634	7.75964	4.25845e-15	8.91759e-14
915	T CD8 memory	HCST	1.50927	0.194673	7.75286	4.49241e-15	9.39724e-14
916	neutrophil	FZD3	1.51414	0.195316	7.75223	4.51447e-15	9.43307e-14
917	pDC	TAGLN	1.0324	0.133189	7.75141	4.54394e-15	9.48431e-14
918	macrophage	SPP1	1.91584	0.247166	7.75123	4.55022e-15	9.48706e-14
919	tumor	EGFR	1.1936	0.154048	7.74821	4.65977e-15	9.70489e-14
920	neutrophil	AATK	1.3412	0.173268	7.74063	4.9461e-15	1.029e-13
921	fibroblast	COL5A3	1.21166	0.156558	7.73936	4.99604e-15	1.03826e-13
922	T CD4 memory	CXCR4	1.77811	0.229765	7.73882	5.01709e-15	1.04151e-13
923	hepatocyte	CD9	1.09558	0.141658	7.73397	5.21221e-15	1.08084e-13
924	neutrophil	IL17D	0.993584	0.128493	7.73259	5.26892e-15	1.09142e-13
925	mast	LIF	1.56326	0.202383	7.72425	5.62568e-15	1.16406e-13
926	T CD8 memory	IL32	1.32131	0.171119	7.72156	5.7459e-15	1.18765e-13
927	T CD4 naive	BTF3	0.756645	0.0981717	7.70736	6.42211e-15	1.32599e-13
928	neutrophil	TNFRSF12A	0.957968	0.124405	7.70039	6.78241e-15	1.39887e-13
929	erythrocyte	EGFR	0.94255	0.122488	7.69507	7.07094e-15	1.45681e-13
930	neutrophil	ADGRL2	1.58549	0.206199	7.68915	7.40577e-15	1.52416e-13
931	erythrocyte	RBPJ	0.904075	0.117767	7.6768	8.15589e-15	1.67673e-13
932	cholangiocyte	ANXA4	2.40441	0.313306	7.67431	8.31545e-15	1.7077e-13
933	fibroblast	COL11A1	1.1517	0.150161	7.66978	8.6149e-15	1.76698e-13
934	NK	ADGRG1	1.68086	0.219157	7.66966	8.62258e-15	1.76698e-13
935	endothelial	ITGB1	1.10366	0.143916	7.6688	8.68033e-15	1.77691e-13
936	hepatocyte	CD14	1.03264	0.134707	7.66588	8.88044e-15	1.81594e-13
937	mast	HCAR2/3	1.19833	0.156324	7.66566	8.89602e-15	1.81718e-13
938	T CD8 naive	CD52	1.14525	0.149415	7.66486	8.95118e-15	1.8265e-13
939	erythrocyte	CD86	0.890783	0.116259	7.66205	9.1496e-15	1.865e-13
940	mast	ZFP36	0.927514	0.121059	7.66164	9.17836e-15	1.86887e-13
941	Treg	TUBB4B	0.635308	0.0829331	7.66048	9.26176e-15	1.88385e-13
942	T CD4 naive	STAT5B	0.960442	0.125483	7.65396	9.74413e-15	1.97986e-13
943	erythrocyte	VCAM1	1.0214	0.133481	7.65197	9.89591e-15	2.00857e-13
944	fibroblast	SNAI2	0.85779	0.112102	7.65184	9.90642e-15	2.00857e-13
945	NK	FCGR3A/B	1.17933	0.154204	7.64788	1.02157e-14	2.06909e-13
946	neutrophil	CLEC4E	1.53659	0.201127	7.6399	1.08694e-14	2.19916e-13
947	T CD8 naive	DLL1	1.38596	0.18144	7.63868	1.0973e-14	2.21777e-13
948	T CD8 memory	CTSW	1.89131	0.247703	7.63539	1.12566e-14	2.2727e-13
949	T CD8 naive	RPL32	0.635315	0.0833053	7.62634	1.20759e-14	2.43554e-13
950	T CD4 naive	MAPK13	1.29878	0.170717	7.60779	1.39416e-14	2.80886e-13
951	pDC	CSK	0.828318	0.108901	7.60619	1.41145e-14	2.84071e-13
952	mast	LINE1-ORF2	0.740228	0.0974126	7.59889	1.49337e-14	3.00242e-13
953	macrophage	CCR1	1.17051	0.154059	7.59783	1.5057e-14	3.02405e-13
954	neutrophil	NR1H2	0.888205	0.116941	7.59535	1.53476e-14	3.07918e-13
955	T CD4 naive	TNF	1.22945	0.162	7.58917	1.60981e-14	3.22637e-13
956	erythrocyte	PSCA	1.08628	0.143155	7.58812	1.62288e-14	3.24915e-13
957	Treg	TAP2	0.595818	0.0785458	7.58561	1.65468e-14	3.30936e-13
958	neutrophil	KRT13	1.59732	0.210674	7.58193	1.70225e-14	3.40094e-13
959	hepatocyte	CCL8	1.19647	0.157879	7.57843	1.74879e-14	3.49029e-13
960	erythrocyte	PECAM1	0.788496	0.104051	7.57796	1.75522e-14	3.49947e-13
961	T CD4 naive	H2AZ1	1.02499	0.135287	7.57642	1.77611e-14	3.53743e-13
962	endothelial	HSPB1	0.941675	0.124324	7.57433	1.80488e-14	3.59099e-13
963	hepatocyte	IFNL2/3	0.989544	0.130737	7.56894	1.8814e-14	3.73935e-13
964	neutrophil	FGR	1.37208	0.181322	7.56711	1.90812e-14	3.78853e-13
965	T CD8 naive	NR1H3	1.04309	0.137913	7.56337	1.96377e-14	3.89497e-13
966	Treg	MYL12A	0.55546	0.0734848	7.55884	2.03336e-14	4.02884e-13
967	mDC	AIF1	1.19222	0.157744	7.55791	2.04792e-14	4.05349e-13
968	erythrocyte	HCK	1.03453	0.136924	7.55548	2.08653e-14	4.12564e-13
969	neutrophil	HEY1	1.19966	0.158787	7.55513	2.09217e-14	4.13253e-13
970	hepatocyte	NANOG	1.22449	0.162159	7.55119	2.15645e-14	4.2551e-13
971	neutrophil	C5AR2	1.13452	0.150326	7.54706	2.22592e-14	4.38765e-13
972	hepatocyte	FZD5	0.909669	0.120632	7.54088	2.33398e-14	4.59593e-13
973	neutrophil	FFAR4	1.19698	0.158833	7.53611	2.421e-14	4.76238e-13
974	erythrocyte	VCAN	1.20682	0.160152	7.53547	2.43295e-14	4.7766e-13
975	hepatocyte	ERBB3	0.950488	0.126135	7.53545	2.43322e-14	4.7766e-13
976	tumor	LDLR	1.2125	0.161013	7.53048	2.52771e-14	4.95701e-13
977	NK	XCL1/2	1.23204	0.16364	7.52894	2.55768e-14	5.01064e-13
978	pDC	TPM2	1.12763	0.149813	7.52693	2.59731e-14	5.08307e-13
979	fibroblast	ITGB5	0.828595	0.110136	7.52336	2.66941e-14	5.21884e-13
980	neutrophil	IL3RA	1.61851	0.215138	7.52316	2.67347e-14	5.22145e-13
981	cholangiocyte	CLDN4	1.38986	0.18483	7.51963	2.74666e-14	5.35892e-13
982	T CD8 memory	CD8B	1.94377	0.259103	7.50193	3.14429e-14	6.12848e-13
983	tumor	SAA1/2	1.33195	0.177727	7.49433	3.33196e-14	6.48766e-13
984	fibroblast	INHBA	1.08984	0.145517	7.48941	3.4593e-14	6.72877e-13
985	pDC	CCL21	1.73332	0.231668	7.4819	3.66271e-14	7.11718e-13
986	T CD4 naive	CCL19	1.78523	0.238729	7.47805	3.77163e-14	7.32141e-13
987	T CD8 naive	SIGIRR	0.879701	0.117692	7.4746	3.87198e-14	7.50859e-13
988	pDC	PTPRCAP	1.01141	0.135434	7.46795	4.07258e-14	7.8896e-13
989	fibroblast	LMNA	0.878888	0.117749	7.46408	4.1941e-14	8.11679e-13
990	erythrocyte	S100A8	1.64925	0.220984	7.46322	4.22162e-14	8.1618e-13
991	T CD4 naive	ARHGDIB	0.835963	0.112026	7.46226	4.25268e-14	8.21355e-13
992	endothelial	CCND1	1.26327	0.169423	7.4563	4.44921e-14	8.58447e-13
993	mast	RGS2	1.28218	0.171984	7.45524	4.48527e-14	8.64525e-13
994	hepatocyte	ROR1	1.18746	0.159281	7.45511	4.48975e-14	8.64525e-13
995	mast	RGS1	1.16244	0.155947	7.45403	4.52652e-14	8.70729e-13
996	endothelial	CD36	1.53165	0.205489	7.45372	4.53725e-14	8.71918e-13
997	hepatocyte	MT1X	0.988761	0.132679	7.45229	4.58672e-14	8.80539e-13
998	tumor	SOD2	0.98201	0.131828	7.44919	4.69588e-14	9.00594e-13
999	monocyte	CD163	1.54222	0.207042	7.44879	4.70987e-14	9.02372e-13
1000	endothelial	YES1	1.01432	0.136176	7.44865	4.7151e-14	9.02469e-13
1001	T CD8 memory	CXCR6	1.86118	0.249903	7.44762	4.75212e-14	9.08646e-13
1002	neutrophil	GNLY	1.44643	0.194277	7.44521	4.83946e-14	9.24423e-13
1003	cholangiocyte	SQSTM1	1.58002	0.212369	7.43998	5.03518e-14	9.60851e-13
1004	hepatocyte	BMP2	1.12482	0.151197	7.43944	5.05568e-14	9.63802e-13
1005	fibroblast	MMP14	0.886602	0.119263	7.43399	5.26863e-14	1.0034e-12
1006	T CD8 naive	COL17A1	1.61951	0.217863	7.43361	5.28383e-14	1.00529e-12
1007	NK	ITGAE	1.31304	0.176796	7.42685	5.56053e-14	1.05689e-12
1008	endothelial	ICAM2	1.10729	0.14987	7.38831	7.43533e-14	1.41183e-12
1009	hepatocyte	XBP1	0.637797	0.0864163	7.38051	7.88402e-14	1.49554e-12
1010	neutrophil	CCL8	1.54662	0.209631	7.37784	8.04406e-14	1.52439e-12
1011	T CD8 naive	YBX3	1.37342	0.186178	7.37694	8.09863e-14	1.53321e-12
1012	macrophage	MMP9	1.76372	0.239094	7.37669	8.11343e-14	1.5345e-12
1013	NK	HSATII	1.12489	0.152581	7.37239	8.37971e-14	1.58329e-12
1014	fibroblast	IL1R1	0.794496	0.107768	7.37225	8.38871e-14	1.58343e-12
1015	T CD4 naive	CD4	1.30575	0.177221	7.36791	8.66632e-14	1.63422e-12
1016	Treg	CD47	0.564155	0.076571	7.36774	8.67703e-14	1.63463e-12
1017	T CD4 memory	GZMK	2.00951	0.272754	7.3675	8.69296e-14	1.63602e-12
1018	T CD8 naive	IL7R	1.32213	0.179488	7.36611	8.7837e-14	1.65147e-12
1019	hepatocyte	PPARA	0.728885	0.0989692	7.36477	8.87279e-14	1.66659e-12
1020	erythrocyte	GNLY	1.35906	0.184558	7.36384	8.9346e-14	1.67655e-12
1021	Treg	TNFSF12	0.645183	0.0876719	7.35907	9.2598e-14	1.73587e-12
1022	monocyte	FOS	1.57254	0.213919	7.35108	9.83069e-14	1.84109e-12
1023	hepatocyte	EFNB1	1.09865	0.149751	7.33649	1.09633e-13	2.05119e-12
1024	endothelial	TPM2	1.1032	0.150514	7.32954	1.15473e-13	2.15835e-12
1025	fibroblast	JUNB	0.642211	0.0877716	7.31684	1.26937e-13	2.37032e-12
1026	erythrocyte	TIMP1	0.970929	0.132702	7.31664	1.2713e-13	2.3716e-12
1027	cholangiocyte	SLPI	1.53178	0.209484	7.31213	1.31467e-13	2.45012e-12
1028	neutrophil	EPHB2	1.27808	0.174807	7.31136	1.32227e-13	2.46189e-12
1029	tumor	CDH1	1.26279	0.17279	7.30822	1.35351e-13	2.51761e-12
1030	T CD8 memory	PDCD1	2.0435	0.279747	7.3048	1.38841e-13	2.58001e-12
1031	neutrophil	CLEC4D	1.51232	0.207101	7.30233	1.41417e-13	2.62534e-12
1032	tumor	MET	1.03794	0.142184	7.30001	1.43876e-13	2.66839e-12
1033	mast	PTGS1	1.26466	0.173486	7.28974	1.55281e-13	2.87714e-12
1034	T CD4 naive	CTSW	1.00687	0.138147	7.28841	1.5682e-13	2.90284e-12
1035	monocyte	S100A6	1.4347	0.196904	7.2863	1.59295e-13	2.9458e-12
1036	Treg	XCL1/2	0.738048	0.101312	7.28494	1.60911e-13	2.97281e-12
1037	endothelial	CACNA1C	1.13864	0.156316	7.28419	1.61801e-13	2.98638e-12
1038	pDC	GAS6	0.984706	0.135197	7.28347	1.62666e-13	2.99944e-12
1039	fibroblast	FOXF1	0.779186	0.107138	7.27275	1.76123e-13	3.24446e-12
1040	fibroblast	COL8A1	1.2434	0.171028	7.27016	1.79531e-13	3.30406e-12
1041	pDC	GPR183	1.35136	0.185894	7.26952	1.80388e-13	3.31664e-12
1042	fibroblast	COL16A1	1.05182	0.144751	7.26642	1.84565e-13	3.39019e-12
1043	erythrocyte	CCL15	0.707834	0.0974586	7.26292	1.89412e-13	3.47588e-12
1044	NK	CCR1	1.12301	0.154726	7.258	1.96423e-13	3.60108e-12
1045	T CD4 memory	CD3D	1.88717	0.260287	7.25035	2.07845e-13	3.80685e-12
1046	endothelial	COL15A1	1.39335	0.192199	7.2495	2.09152e-13	3.82713e-12
1047	mDC	VIM	0.888744	0.122991	7.22608	2.4856e-13	4.54387e-12
1048	T CD4 memory	SH3BGRL3	1.22906	0.170125	7.22448	2.51512e-13	4.59345e-12
1049	endothelial	IL6ST	0.902794	0.124977	7.22366	2.53024e-13	4.61667e-12
1050	neutrophil	CXCL17	1.29281	0.179036	7.22096	2.58108e-13	4.70495e-12
1051	T CD8 memory	DUSP2	1.64989	0.228664	7.21536	2.6896e-13	4.89809e-12
1052	Treg	RORA	0.685646	0.0950536	7.21326	2.73136e-13	4.96941e-12
1053	T CD4 naive	VSIR	1.0814	0.14993	7.2127	2.74272e-13	4.98534e-12
1054	T CD8 memory	CXCR4	1.53001	0.21215	7.21191	2.75871e-13	5.00965e-12
1055	endothelial	INHBB	1.50096	0.208291	7.20604	2.88006e-13	5.22505e-12
1056	T CD4 naive	HSATII	1.10023	0.152767	7.20199	2.96699e-13	5.37767e-12
1057	erythrocyte	ESAM	0.700425	0.097282	7.19995	3.01171e-13	5.45355e-12
1058	endothelial	COL6A1	1.09859	0.152599	7.19922	3.02793e-13	5.47776e-12
1059	neutrophil	CMKLR1	1.38847	0.192965	7.19543	3.11315e-13	5.62659e-12
1060	NK	IL2RG	1.2364	0.172003	7.18824	3.28161e-13	5.92548e-12
1061	neutrophil	IFIT3	1.39252	0.193775	7.1863	3.32857e-13	6.0046e-12
1062	tumor	GLUL	1.20695	0.16796	7.18593	3.33759e-13	6.01521e-12
1063	tumor	PPARA	0.886197	0.123334	7.18533	3.35229e-13	6.03601e-12
1064	T CD4 memory	RPL34	0.932566	0.130048	7.17093	3.72454e-13	6.69996e-12
1065	T CD8 naive	IFITM1	0.926193	0.129188	7.16932	3.76857e-13	6.7728e-12
1066	Treg	KLF2	0.820721	0.114504	7.16761	3.81603e-13	6.85168e-12
1067	Treg	MIF	0.651791	0.0910565	7.1581	4.09022e-13	7.3371e-12
1068	pDC	ACTA2	1.1306	0.157994	7.15601	4.15291e-13	7.44257e-12
1069	erythrocyte	ICAM2	0.772744	0.108182	7.14303	4.56486e-13	8.17319e-12
1070	mDC	SAT1	0.943334	0.132067	7.14285	4.5708e-13	8.17618e-12
1071	plasmablast	LPAR5	1.47941	0.207268	7.13766	4.74667e-13	8.48285e-12
1072	erythrocyte	ALCAM	0.764608	0.107179	7.13394	4.87691e-13	8.70746e-12
1073	erythrocyte	HBB	1.62041	0.227501	7.12264	5.29377e-13	9.44293e-12
1074	neutrophil	ADGRG3	1.34105	0.188357	7.11974	5.40666e-13	9.63533e-12
1075	cholangiocyte	ITGB8	1.18168	0.166141	7.11249	5.69853e-13	1.0146e-11
1076	NK	SELPLG	0.956641	0.134616	7.10647	5.95254e-13	1.05884e-11
1077	erythrocyte	SOX9	1.21769	0.171672	7.09313	6.55559e-13	1.16503e-11
1078	endothelial	ADIRF	1.11481	0.157195	7.09191	6.61376e-13	1.17428e-11
1079	mDC	S100B	1.69749	0.239409	7.09033	6.68983e-13	1.18669e-11
1080	monocyte	IL17RA	1.22462	0.172727	7.08993	6.70916e-13	1.18901e-11
1081	T CD4 memory	ADGRE5	1.57581	0.222293	7.08892	6.75794e-13	1.19655e-11
1082	erythrocyte	BGN	0.80644	0.113817	7.08543	6.9305e-13	1.22597e-11
1083	erythrocyte	EZR	0.799129	0.11285	7.08136	7.13724e-13	1.26137e-11
1084	T CD8 naive	HMGB2	0.929146	0.131293	7.07686	7.37269e-13	1.30178e-11
1085	T CD8 naive	TIGIT	0.992192	0.140311	7.07138	7.66986e-13	1.35301e-11
1086	macrophage	B2M	0.667147	0.0943723	7.06931	7.78551e-13	1.37214e-11
1087	endothelial	ITGA6	1.26799	0.179508	7.06366	8.10877e-13	1.4278e-11
1088	NK	NCR1	1.67799	0.237565	7.06328	8.13083e-13	1.43037e-11
1089	T CD8 memory	CD48	1.39881	0.198119	7.06046	8.29778e-13	1.4584e-11
1090	hepatocyte	CLEC4D	1.1329	0.16047	7.05989	8.33142e-13	1.46297e-11
1091	monocyte	RELT	1.18678	0.168135	7.05852	8.41426e-13	1.47616e-11
1092	mDC	SYK	1.24223	0.175994	7.05837	8.42358e-13	1.47644e-11
1093	hepatocyte	RARB	1.09602	0.155348	7.05526	8.6142e-13	1.50847e-11
1094	T CD4 naive	IL32	0.843176	0.119513	7.0551	8.62387e-13	1.50878e-11
1095	monocyte	CLEC4E	1.46091	0.207327	7.04642	9.1787e-13	1.60439e-11
1096	pDC	C11orf96	0.861286	0.122443	7.0342	1.002e-12	1.74985e-11
1097	fibroblast	SPRY2	0.798822	0.11363	7.03004	1.03238e-12	1.80125e-11
1098	erythrocyte	CTNNB1	0.588528	0.0837339	7.02855	1.04343e-12	1.81888e-11
1099	T CD8 naive	CD37	1.04406	0.148615	7.02526	1.06837e-12	1.86065e-11
1100	hepatocyte	ADGRL2	1.1268	0.160515	7.0199	1.11016e-12	1.93168e-11
1101	Treg	IL24	0.544725	0.0776443	7.01564	1.14446e-12	1.98955e-11
1102	T CD4 memory	CD40LG	1.80588	0.257446	7.01459	1.15316e-12	2.00268e-11
1103	macrophage	TLR4	0.980958	0.139848	7.01447	1.1541e-12	2.00268e-11
1104	neutrophil	COL16A1	1.44406	0.205875	7.01429	1.15559e-12	2.00344e-11
1105	macrophage	CXCL12	1.23715	0.176392	7.01364	1.16097e-12	2.01094e-11
1106	monocyte	EMP3	1.05876	0.150998	7.01175	1.17675e-12	2.03643e-11
1107	Treg	IL17RA	0.567236	0.0809068	7.01098	1.1833e-12	2.04591e-11
1108	monocyte	CIITA	1.58564	0.22619	7.01022	1.18976e-12	2.05523e-11
1109	T CD8 naive	MYL4	0.857826	0.122427	7.00684	1.21884e-12	2.10357e-11
1110	mDC	HMGN2	0.677124	0.0966947	7.0027	1.25535e-12	2.16464e-11
1111	hepatocyte	IL1RAP	0.914052	0.130578	7.00003	1.27956e-12	2.20438e-11
1112	Treg	RGS1	0.828123	0.118321	6.99898	1.28919e-12	2.21899e-11
1113	T CD4 memory	NLRC5	1.3951	0.199551	6.99122	1.36255e-12	2.34315e-11
1114	pDC	MYL9	0.9168	0.131144	6.99077	1.36692e-12	2.34855e-11
1115	endothelial	NPR1	1.4696	0.210227	6.99051	1.3694e-12	2.35069e-11
1116	monocyte	PECAM1	1.24462	0.178072	6.9894	1.38029e-12	2.36727e-11
1117	mDC	S100A4	1.03026	0.147695	6.97558	1.52306e-12	2.60978e-11
1118	fibroblast	SPARCL1	1.16808	0.167479	6.97449	1.53494e-12	2.6278e-11
1119	mDC	CD33	1.23479	0.177137	6.97079	1.57588e-12	2.69546e-11
1120	neutrophil	EFNA4	0.98444	0.141243	6.96983	1.58663e-12	2.71144e-11
1121	neutrophil	WIF1	1.47775	0.212155	6.96545	1.63682e-12	2.79472e-11
1122	neutrophil	CLEC4A	1.27211	0.182719	6.96211	1.6761e-12	2.85924e-11
1123	neutrophil	CD70	1.07113	0.153894	6.96023	1.69862e-12	2.89506e-11
1124	T CD4 memory	ITM2A	1.59027	0.228526	6.95884	1.71545e-12	2.92115e-11
1125	T CD4 memory	RPL21	0.809663	0.116416	6.95494	1.76359e-12	3.00045e-11
1126	mast	ITGA9	1.33582	0.192164	6.95147	1.8075e-12	3.07244e-11
1127	T CD8 memory	ITM2A	2.00034	0.287812	6.95017	1.82417e-12	3.09802e-11
1128	NK	NLRC5	1.03747	0.149317	6.94812	1.85092e-12	3.14065e-11
1129	neutrophil	IL17RE	1.49926	0.215903	6.94413	1.90403e-12	3.22792e-11
1130	neutrophil	ITGAX	1.15893	0.166902	6.94375	1.90916e-12	3.23375e-11
1131	T CD8 naive	TXK	1.07821	0.155321	6.94183	1.93531e-12	3.27514e-11
1132	mDC	CXCL16	1.14482	0.16494	6.9408	1.94945e-12	3.29615e-11
1133	hepatocyte	PTGS2	1.19349	0.172068	6.93616	2.01455e-12	3.40322e-11
1134	pDC	IGFBP6	0.952349	0.137306	6.93596	2.01738e-12	3.40499e-11
1135	T CD4 memory	CD44	1.38098	0.199147	6.93448	2.03854e-12	3.43768e-11
1136	endothelial	FN1	1.02457	0.147802	6.93204	2.07406e-12	3.49451e-11
1137	pDC	LTB	1.11254	0.160559	6.92912	2.11736e-12	3.56124e-11
1138	fibroblast	CAV1	0.763374	0.110169	6.92912	2.11739e-12	3.56124e-11
1139	erythrocyte	PDGFD	1.19594	0.172696	6.92513	2.17789e-12	3.65977e-11
1140	monocyte	CFD	1.29396	0.187018	6.91894	2.2751e-12	3.81977e-11
1141	NK	CD38	1.0336	0.149396	6.91849	2.28243e-12	3.82873e-11
1142	endothelial	BGN	1.03439	0.149586	6.91499	2.33944e-12	3.92092e-11
1143	hepatocyte	EGF	1.14108	0.165066	6.91287	2.37472e-12	3.97657e-11
1144	T CD8 naive	TNFRSF1A	0.875939	0.126745	6.91101	2.40604e-12	4.02548e-11
1145	cholangiocyte	DDR1	1.52516	0.220781	6.90804	2.4569e-12	4.10699e-11
1146	pDC	CCR10	0.934941	0.135412	6.90441	2.52062e-12	4.20982e-11
1147	T CD4 naive	NOSIP	0.940939	0.136346	6.90113	2.57951e-12	4.30443e-11
1148	neutrophil	CCRL2	1.18631	0.172	6.89717	2.65235e-12	4.42213e-11
1149	T CD8 naive	LINE1-ORF1	0.68069	0.0987092	6.89591	2.67607e-12	4.45778e-11
1150	neutrophil	AZU1	1.29535	0.187983	6.89077	2.77456e-12	4.61783e-11
1151	neutrophil	NPR2	1.38647	0.201321	6.88686	2.85184e-12	4.74233e-11
1152	T CD4 memory	IKZF3	1.70839	0.248159	6.88427	2.90431e-12	4.82539e-11
1153	endothelial	CALD1	0.986752	0.143356	6.88321	2.92592e-12	4.85708e-11
1154	fibroblast	CSF1	0.739065	0.107404	6.88116	2.96831e-12	4.92318e-11
1155	hepatocyte	COL21A1	1.29078	0.187845	6.8715	3.17643e-12	5.2638e-11
1156	hepatocyte	AHI1	1.1426	0.166342	6.86899	3.233e-12	5.3529e-11
1157	T CD4 naive	NOTCH1	0.970993	0.141392	6.86737	3.26989e-12	5.40931e-11
1158	Treg	BAX	0.528177	0.076952	6.86371	3.35468e-12	5.54478e-11
1159	erythrocyte	UPK3A	0.893394	0.130191	6.86217	3.39116e-12	5.59939e-11
1160	T CD4 memory	FYB1	1.5383	0.224174	6.86207	3.39357e-12	5.59939e-11
1161	mDC	FES	1.0229	0.14948	6.84306	3.87606e-12	6.38999e-11
1162	monocyte	HCAR2/3	1.26938	0.185556	6.84097	3.93306e-12	6.47838e-11
1163	T CD4 memory	RPL37	0.873488	0.127791	6.83531	4.09137e-12	6.73335e-11
1164	macrophage	RBM47	1.06889	0.156394	6.8346	4.11183e-12	6.76121e-11
1165	monocyte	DUSP1	1.09427	0.160165	6.83216	4.18233e-12	6.87123e-11
1166	Treg	HSP90AA1	0.595833	0.0872284	6.83073	4.22417e-12	6.93402e-11
1167	mast	ICOSLG	0.812461	0.118981	6.82848	4.29096e-12	7.03762e-11
1168	erythrocyte	SLC2A1	0.891728	0.130719	6.82173	4.49757e-12	7.37015e-11
1169	fibroblast	COL15A1	0.992987	0.145568	6.82144	4.50653e-12	7.37853e-11
1170	Treg	QRFPR	0.645883	0.0946995	6.82034	4.54113e-12	7.42883e-11
1171	hepatocyte	SOSTDC1	1.15668	0.169658	6.81769	4.62594e-12	7.56109e-11
1172	neutrophil	KRT20	1.50819	0.221379	6.81271	4.78869e-12	7.82044e-11
1173	T CD8 naive	CTSW	0.985463	0.144793	6.80602	5.0168e-12	8.18598e-11
1174	T CD8 naive	MAPK13	1.06758	0.156911	6.80372	5.09765e-12	8.31083e-11
1175	mDC	RELT	0.980138	0.144094	6.80205	5.15693e-12	8.40031e-11
1176	T CD8 naive	GZMA	1.22867	0.180675	6.80044	5.21492e-12	8.48755e-11
1177	T CD8 memory	PFN1	0.9	0.132425	6.79629	5.36754e-12	8.72852e-11
1178	erythrocyte	EZH2	0.928042	0.136641	6.79183	5.53612e-12	8.99502e-11
1179	mast	JUN	0.940993	0.138687	6.78503	5.80331e-12	9.42114e-11
1180	T CD4 naive	ICAM2	1.20619	0.177855	6.78186	5.93209e-12	9.62205e-11
1181	NK	EFNA5	1.11652	0.164846	6.77314	6.30068e-12	1.02113e-10
1182	neutrophil	CSF3R	1.71884	0.253802	6.77237	6.33466e-12	1.02576e-10
1183	B-cell	IGHM	4.23828	0.625899	6.7715	6.37254e-12	1.03103e-10
1184	mast	CD69	1.18963	0.175794	6.76718	6.56599e-12	1.061e-10
1185	mDC	MHC I	0.600013	0.0886661	6.76711	6.5689e-12	1.061e-10
1186	T CD4 naive	LINC02446	1.05077	0.155281	6.76687	6.57972e-12	1.06185e-10
1187	neutrophil	IFIT1	1.33782	0.197907	6.75986	6.90631e-12	1.11362e-10
1188	endothelial	CXCL12	1.1137	0.164774	6.75895	6.95e-12	1.11965e-10
1189	neutrophil	RARB	1.37672	0.203692	6.75883	6.95538e-12	1.11965e-10
1190	endothelial	PLAC9	1.01194	0.150015	6.74562	7.61862e-12	1.22538e-10
1191	erythrocyte	AIF1	0.821585	0.121826	6.74392	7.70852e-12	1.2388e-10
1192	erythrocyte	PCNA	0.657165	0.097477	6.74174	7.82513e-12	1.25649e-10
1193	neutrophil	LINC01781	1.40327	0.2082	6.73998	7.92055e-12	1.27074e-10
1194	neutrophil	KRT1	1.42433	0.211412	6.73722	8.07233e-12	1.29401e-10
1195	Treg	CSF2	0.617014	0.0917311	6.72633	8.69956e-12	1.39339e-10
1196	cholangiocyte	CXCL8	2.37756	0.353505	6.72569	8.73809e-12	1.39839e-10
1197	erythrocyte	DLL4	0.773258	0.114983	6.72499	8.78041e-12	1.40399e-10
1198	neutrophil	ETV4	1.23277	0.183441	6.72026	9.06979e-12	1.44905e-10
1199	endothelial	BMP1	0.992218	0.147693	6.71811	9.20459e-12	1.46936e-10
1200	T CD8 naive	MXRA8	1.03771	0.154501	6.71655	9.30408e-12	1.484e-10
1201	T CD8 naive	VIM	0.718749	0.107038	6.71492	9.40827e-12	1.49937e-10
1202	T CD4 memory	BCL2	1.19208	0.177756	6.70628	9.98249e-12	1.58956e-10
1203	monocyte	CCR1	1.07872	0.161019	6.69935	1.04676e-11	1.66542e-10
1204	T CD4 naive	CD3E	1.01689	0.151797	6.69905	1.0489e-11	1.66744e-10
1205	T CD4 memory	BTG1	1.10727	0.165309	6.6982	1.05498e-11	1.67571e-10
1206	Treg	TUBB	0.554732	0.0828578	6.695	1.07838e-11	1.71147e-10
1207	neutrophil	FFAR3	1.01026	0.150902	6.69479	1.07993e-11	1.71251e-10
1208	hepatocyte	VEGFD	0.987734	0.147878	6.67939	1.19971e-11	1.90086e-10
1209	T CD8 naive	ITGAL	0.91405	0.136884	6.67755	1.21488e-11	1.9233e-10
1210	NK	CD53	0.900339	0.134845	6.67686	1.22055e-11	1.93069e-10
1211	mDC	RGS2	1.26304	0.18917	6.67674	1.22159e-11	1.93073e-10
1212	erythrocyte	AZGP1	0.811332	0.121541	6.67539	1.2329e-11	1.947e-10
1213	Treg	PHLDA2	0.609523	0.0913712	6.67085	1.27162e-11	2.0065e-10
1214	hepatocyte	WNT5A	1.00719	0.151022	6.66919	1.28613e-11	2.02773e-10
1215	T CD8 naive	XCL1/2	0.919327	0.137862	6.66847	1.29245e-11	2.03601e-10
1216	neutrophil	SMAD3	1.30193	0.19529	6.66663	1.30876e-11	2.06001e-10
1217	T CD4 naive	IL6	1.17521	0.176303	6.66589	1.31534e-11	2.06866e-10
1218	T CD4 memory	TPT1	0.797369	0.119632	6.6652	1.32151e-11	2.07666e-10
1219	neutrophil	PDGFD	1.57554	0.236441	6.66358	1.3362e-11	2.09802e-10
1220	cholangiocyte	PIGR	1.62313	0.243716	6.65994	1.36971e-11	2.14887e-10
1221	T CD8 naive	IL16	0.979657	0.147252	6.65293	1.4366e-11	2.25197e-10
1222	fibroblast	RAMP1	0.776546	0.116736	6.65214	1.44427e-11	2.26214e-10
1223	hepatocyte	MX1	0.944903	0.142111	6.64906	1.47481e-11	2.30808e-10
1224	pDC	VPREB3	0.99345	0.149444	6.64763	1.48929e-11	2.32884e-10
1225	erythrocyte	GZMA	1.06687	0.160552	6.645	1.51606e-11	2.36876e-10
1226	NK	GZMA	1.49532	0.225053	6.6443	1.52332e-11	2.37817e-10
1227	pDC	ZFP36	0.856253	0.128991	6.63807	1.58911e-11	2.47885e-10
1228	NK	LINC02446	1.02808	0.154924	6.63604	1.61111e-11	2.51113e-10
1229	erythrocyte	WIF1	1.08419	0.163438	6.63369	1.63699e-11	2.54939e-10
1230	pDC	IGHM	1.43178	0.216413	6.61597	1.84559e-11	2.87192e-10
1231	cholangiocyte	SOD2	1.46085	0.220857	6.61445	1.86471e-11	2.89931e-10
1232	T CD8 memory	CD27	1.56928	0.237278	6.61367	1.87451e-11	2.91218e-10
1233	T CD4 naive	HCST	0.778058	0.117686	6.61131	1.90468e-11	2.95666e-10
1234	neutrophil	SMARCB1	1.1143	0.1686	6.60915	1.93273e-11	2.99776e-10
1235	T CD4 memory	CRIP1	1.45454	0.220105	6.6084	1.94243e-11	3.01037e-10
1236	NK	FLT3LG	0.928416	0.140524	6.60682	1.96329e-11	3.04024e-10
1237	hepatocyte	ADGRG6	0.999167	0.151236	6.60665	1.9655e-11	3.04121e-10
1238	Treg	TNFRSF14	0.551633	0.0835136	6.60531	1.98346e-11	3.06651e-10
1239	cholangiocyte	KRT19	2.1495	0.325884	6.5959	2.11337e-11	3.26472e-10
1240	fibroblast	PTGDS	1.17656	0.17845	6.59323	2.15178e-11	3.32138e-10
1241	T CD4 memory	CD52	1.65148	0.250586	6.59046	2.19234e-11	3.38125e-10
1242	neutrophil	NOD2	1.15344	0.175104	6.58714	2.2419e-11	3.4549e-10
1243	neutrophil	TNFRSF17	1.20466	0.182974	6.58378	2.29313e-11	3.53101e-10
1244	neutrophil	IL1R2	1.11365	0.16921	6.58149	2.32881e-11	3.58307e-10
1245	hepatocyte	EPHB6	1.00174	0.152211	6.58126	2.33243e-11	3.58576e-10
1246	hepatocyte	ACKR3	1.04441	0.158836	6.5754	2.42609e-11	3.72676e-10
1247	hepatocyte	CD164	0.561215	0.0853901	6.57236	2.4762e-11	3.80067e-10
1248	Treg	PGF	0.575232	0.0876754	6.56093	2.6736e-11	4.10038e-10
1249	T CD8 naive	PTPRC	0.919319	0.140197	6.55735	2.73854e-11	4.19662e-10
1250	erythrocyte	TNFRSF17	0.907599	0.13842	6.55684	2.74798e-11	4.20771e-10
1251	Treg	ADGRE5	0.542573	0.0828332	6.55019	2.87324e-11	4.39599e-10
1252	Treg	SELL	0.798539	0.122019	6.5444	2.98669e-11	4.56592e-10
1253	neutrophil	TNFRSF1A	0.836332	0.127871	6.54042	3.06724e-11	4.68531e-10
1254	T CD4 naive	ATR	0.857821	0.131212	6.5377	3.12364e-11	4.76767e-10
1255	endothelial	ETS1	0.828994	0.126844	6.53554	3.16906e-11	4.83313e-10
1256	neutrophil	CLOCK	1.47393	0.225532	6.53535	3.17308e-11	4.83541e-10
1257	endothelial	MMP2	1.20398	0.184576	6.52294	3.44718e-11	5.24893e-10
1258	endothelial	DLL1	1.12395	0.172365	6.52079	3.49683e-11	5.3203e-10
1259	NK	IL27RA	1.23113	0.188834	6.51965	3.52366e-11	5.35686e-10
1260	endothelial	CARMN	1.21154	0.185867	6.51833	3.55478e-11	5.39989e-10
1261	Treg	TNFSF9	0.688253	0.105624	6.51609	3.60816e-11	5.47662e-10
1262	pDC	BTK	0.895622	0.137465	6.51529	3.62753e-11	5.50166e-10
1263	macrophage	AIF1	1.10769	0.170199	6.50823	3.80212e-11	5.76188e-10
1264	neutrophil	CUZD1	1.11747	0.171709	6.50794	3.80949e-11	5.76848e-10
1265	neutrophil	WNT10B	1.06455	0.163659	6.50469	3.89277e-11	5.88993e-10
1266	B-cell	HBB	4.65936	0.716374	6.50409	3.90822e-11	5.90863e-10
1267	T CD8 naive	CD28	0.896858	0.137958	6.50095	3.99059e-11	6.02841e-10
1268	hepatocyte	TNFSF14	0.994777	0.153028	6.50061	3.99984e-11	6.03734e-10
1269	Treg	ITGB2	0.649201	0.0998694	6.50049	4.00282e-11	6.03734e-10
1270	fibroblast	CD276	0.597724	0.0919707	6.49907	4.04094e-11	6.09005e-10
1271	neutrophil	GPBAR1	0.951848	0.146491	6.49764	4.07936e-11	6.14311e-10
1272	mast	NOTCH1	0.87429	0.134608	6.49509	4.14933e-11	6.24356e-10
1273	Treg	VSIR	0.621108	0.0956341	6.49463	4.16199e-11	6.2577e-10
1274	pDC	FOXF1	0.920777	0.141806	6.49322	4.2011e-11	6.31154e-10
1275	hepatocyte	RPS4Y1	0.952504	0.146796	6.48864	4.33084e-11	6.50136e-10
1276	neutrophil	CEACAM1	1.11038	0.171313	6.4816	4.53789e-11	6.80683e-10
1277	T CD4 naive	FKBP5	0.865481	0.133587	6.47876	4.6239e-11	6.93042e-10
1278	cholangiocyte	ANXA2	1.66753	0.25759	6.47357	4.78558e-11	7.16713e-10
1279	mDC	UBA52	0.67754	0.104739	6.46882	4.93862e-11	7.39055e-10
1280	T CD8 memory	CD3D	1.72	0.265947	6.46746	4.98329e-11	7.45157e-10
1281	pDC	ICOSLG	0.784255	0.121301	6.46536	5.05283e-11	7.54967e-10
1282	endothelial	ENTPD1	1.05441	0.163109	6.46444	5.08366e-11	7.58979e-10
1283	endothelial	COL3A1	1.00399	0.155322	6.4639	5.10176e-11	7.61089e-10
1284	endothelial	TNXA/B	1.03749	0.160622	6.45919	5.26318e-11	7.84559e-10
1285	T CD8 memory	LAG3	1.95248	0.302389	6.45685	5.34527e-11	7.96175e-10
1286	hepatocyte	SMO	0.927538	0.143684	6.45539	5.39721e-11	8.03285e-10
1287	Treg	TFEB	0.574744	0.0890925	6.4511	5.55219e-11	8.2571e-10
1288	T CD8 memory	ARHGDIB	1.18361	0.183614	6.4462	5.73463e-11	8.52181e-10
1289	fibroblast	IGFBP6	0.714601	0.110861	6.44591	5.7453e-11	8.53103e-10
1290	hepatocyte	TLR2	0.951489	0.147625	6.44533	5.76747e-11	8.55732e-10
1291	endothelial	EFNA1	0.982523	0.152527	6.44164	5.90933e-11	8.761e-10
1292	Treg	CCL18	0.86271	0.133949	6.44058	5.95093e-11	8.81585e-10
1293	monocyte	CD33	1.26922	0.197224	6.43543	6.15614e-11	9.1128e-10
1294	T CD4 memory	CXCR6	1.81288	0.281773	6.43382	6.22165e-11	9.20265e-10
1295	neutrophil	PF4/V1	1.01704	0.158112	6.43237	6.28138e-11	9.28383e-10
1296	hepatocyte	EGFR	0.854238	0.132809	6.4321	6.29271e-11	9.2934e-10
1297	hepatocyte	IL3RA	0.992054	0.154239	6.43193	6.2998e-11	9.2967e-10
1298	erythrocyte	FOXF1	0.675136	0.105047	6.42701	6.50706e-11	9.59515e-10
1299	cholangiocyte	TNFRSF12A	1.45828	0.227016	6.42366	6.65187e-11	9.80113e-10
1300	NK	ATG5	0.929107	0.144653	6.42299	6.68134e-11	9.83698e-10
1301	neutrophil	ICOS	1.273	0.198358	6.41768	6.91827e-11	1.0178e-09
1302	pDC	VEGFB	0.848484	0.132216	6.4174	6.93103e-11	1.01889e-09
1303	neutrophil	RAG1	1.18472	0.184635	6.41656	6.96945e-11	1.02375e-09
1304	erythrocyte	C11orf96	0.597509	0.0932363	6.40854	7.34587e-11	1.07822e-09
1305	hepatocyte	CTLA4	1.18857	0.185524	6.40659	7.4406e-11	1.09129e-09
1306	macrophage	CD83	0.988139	0.154413	6.39931	7.80425e-11	1.14375e-09
1307	T CD8 naive	GATA3	0.778781	0.1217	6.39917	7.81141e-11	1.14392e-09
1308	erythrocyte	IGKC	1.19812	0.187249	6.39851	7.84499e-11	1.14796e-09
1309	mDC	B2M	0.649296	0.101516	6.39599	7.97573e-11	1.1662e-09
1310	pDC	IL16	0.944447	0.147666	6.39584	7.98355e-11	1.16645e-09
1311	macrophage	CSF1R	1.27345	0.199134	6.39496	8.02956e-11	1.17179e-09
1312	mast	MYL4	0.884147	0.138258	6.39491	8.03233e-11	1.17179e-09
1313	NK	KLRF1	1.34511	0.210356	6.39445	8.05646e-11	1.17407e-09
1314	monocyte	ZFP36	0.976932	0.15278	6.39438	8.06025e-11	1.17407e-09
1315	erythrocyte	SEC23A	0.673096	0.105321	6.39089	8.24607e-11	1.20023e-09
1316	endothelial	TEK	1.33288	0.208573	6.39047	8.26893e-11	1.2022e-09
1317	macrophage	VCAM1	1.23938	0.193944	6.39041	8.27222e-11	1.2022e-09
1318	T CD8 naive	RUNX3	0.849187	0.132907	6.38934	8.32991e-11	1.20914e-09
1319	hepatocyte	IL12RB1	0.84237	0.131841	6.3893	8.33261e-11	1.20914e-09
1320	erythrocyte	CCL3/L1/L3	0.810852	0.126912	6.38907	8.34489e-11	1.21001e-09
1321	T CD4 naive	RPL22	0.713567	0.111688	6.38891	8.35348e-11	1.21034e-09
1322	mast	DUSP2	0.974793	0.152582	6.38866	8.36746e-11	1.21145e-09
1323	NK	NPPC	0.919957	0.144007	6.38826	8.38919e-11	1.21367e-09
1324	mast	HPGDS	1.01055	0.158204	6.38765	8.42268e-11	1.2176e-09
1325	pDC	TCAP	0.873932	0.136821	6.3874	8.43664e-11	1.2187e-09
1326	endothelial	CD81	0.691326	0.108246	6.38663	8.47911e-11	1.22391e-09
1327	Treg	TNF	0.608189	0.0952588	6.3846	8.59239e-11	1.23932e-09
1328	Treg	CXCR5	0.707829	0.110879	6.38383	8.63588e-11	1.24466e-09
1329	T CD4 memory	PFN1	0.825484	0.129316	6.38346	8.65638e-11	1.24668e-09
1330	T CD8 naive	FYN	1.08221	0.169609	6.38058	8.82105e-11	1.26944e-09
1331	endothelial	CX3CL1	1.08946	0.170754	6.38027	8.83868e-11	1.27102e-09
1332	tumor	COL27A1	1.2783	0.20043	6.37781	8.9818e-11	1.29063e-09
1333	neutrophil	ST6GALNAC3	1.2493	0.195921	6.37657	9.05502e-11	1.30017e-09
1334	T CD8 naive	TNNC1	1.01166	0.158741	6.37303	9.26652e-11	1.32954e-09
1335	monocyte	RXRA	0.95143	0.149296	6.37278	9.28181e-11	1.33074e-09
1336	T CD4 naive	PLAC8	1.06704	0.167472	6.37149	9.36019e-11	1.34097e-09
1337	Treg	CX3CR1	0.557047	0.0874301	6.37135	9.36883e-11	1.34121e-09
1338	endothelial	PDGFRB	1.16255	0.182699	6.36324	9.87732e-11	1.41294e-09
1339	pDC	RELT	0.831637	0.130698	6.36305	9.88949e-11	1.41311e-09
1340	endothelial	TPM1	0.917578	0.144205	6.36299	9.89323e-11	1.41311e-09
1341	neutrophil	MPO	1.10518	0.173716	6.36199	9.95784e-11	1.42128e-09
1342	T CD4 naive	PFN1	0.572837	0.0900975	6.35797	1.02222e-10	1.45792e-09
1343	neutrophil	IL7	1.50654	0.237284	6.34912	1.08276e-10	1.54312e-09
1344	T CD8 memory	SPOCK2	1.33075	0.209672	6.3468	1.0992e-10	1.56538e-09
1345	erythrocyte	GSN	0.55672	0.0877449	6.34476	1.11387e-10	1.5851e-09
1346	Treg	PNOC	0.580588	0.0915338	6.34289	1.12751e-10	1.60331e-09
1347	Treg	NPPC	0.519745	0.0819812	6.33981	1.15028e-10	1.63447e-09
1348	Treg	NFKB1	0.514782	0.0813087	6.33121	1.21625e-10	1.72693e-09
1349	NK	GPER1	0.936251	0.147924	6.32926	1.23169e-10	1.74755e-09
1350	neutrophil	THSD4	1.36547	0.215812	6.32712	1.24891e-10	1.77068e-09
1351	mast	MAF	0.888168	0.140379	6.32694	1.25032e-10	1.77137e-09
1352	mast	CSF2RB	1.01484	0.160723	6.31423	1.35751e-10	1.9218e-09
1353	NK	RAC2	0.898312	0.142444	6.30642	1.42783e-10	2.01986e-09
1354	fibroblast	HSP90B1	0.555962	0.0882279	6.30143	1.47451e-10	2.08436e-09
1355	mDC	ATP5F1E	0.748745	0.118954	6.29443	1.54263e-10	2.17904e-09
1356	NK	IGFBP6	0.994356	0.157986	6.29394	1.54754e-10	2.18436e-09
1357	NK	PLAC9	0.983228	0.156276	6.29163	1.57073e-10	2.21546e-09
1358	T CD4 memory	SELPLG	1.30021	0.206664	6.29139	1.57318e-10	2.21729e-09
1359	neutrophil	EPHB6	1.21075	0.192523	6.28889	1.59873e-10	2.25164e-09
1360	monocyte	IFNGR2	0.895518	0.142439	6.28703	1.61803e-10	2.27714e-09
1361	T CD4 naive	IL27RA	1.07425	0.171102	6.27843	1.71004e-10	2.40486e-09
1362	mast	IL18R1	1.23845	0.197295	6.27712	1.72448e-10	2.42339e-09
1363	mast	CD38	0.834943	0.133196	6.26852	1.82246e-10	2.5592e-09
1364	erythrocyte	CCRL2	0.851119	0.135894	6.26312	1.88673e-10	2.6475e-09
1365	erythrocyte	RGS5	0.78466	0.125349	6.25981	1.92726e-10	2.70239e-09
1366	erythrocyte	NPR3	0.752543	0.120265	6.25739	1.95735e-10	2.74258e-09
1367	neutrophil	CLEC14A	1.21559	0.194271	6.25718	1.96003e-10	2.74433e-09
1368	monocyte	ADGRE2	1.43772	0.229792	6.25663	1.96695e-10	2.752e-09
1369	mast	ITGA5	0.937562	0.14995	6.25251	2.0195e-10	2.82346e-09
1370	NK	TYROBP	0.876207	0.14017	6.25103	2.03877e-10	2.84832e-09
1371	neutrophil	AR	1.08935	0.174442	6.24474	2.12258e-10	2.96325e-09
1372	hepatocyte	COL5A1	0.962428	0.154123	6.24454	2.12519e-10	2.96351e-09
1373	neutrophil	EGF	1.46725	0.234967	6.24449	2.12586e-10	2.96351e-09
1374	NK	ITGB2	0.901251	0.144574	6.23382	2.27603e-10	3.17054e-09
1375	mast	DUSP1	0.833719	0.13391	6.22597	2.39296e-10	3.331e-09
1376	Treg	PLAC9	0.604134	0.0970534	6.22475	2.41159e-10	3.35449e-09
1377	mast	BTK	0.918026	0.1475	6.22389	2.42494e-10	3.37062e-09
1378	mast	DLL1	1.21526	0.195262	6.22373	2.42737e-10	3.37155e-09
1379	hepatocyte	MTOR	0.84741	0.136177	6.22285	2.44102e-10	3.38804e-09
1380	neutrophil	FHIT	1.29656	0.208447	6.22007	2.48474e-10	3.44623e-09
1381	erythrocyte	PTGIS	0.755902	0.121605	6.21605	2.54907e-10	3.53289e-09
1382	T CD4 memory	ITGB2	1.15888	0.186484	6.21437	2.57654e-10	3.56838e-09
1383	endothelial	IL33	1.13059	0.182032	6.21097	2.63298e-10	3.64391e-09
1384	T CD8 naive	OAS2	0.797572	0.128419	6.21071	2.63733e-10	3.64729e-09
1385	neutrophil	CXCR1	1.00824	0.162475	6.2055	2.72621e-10	3.76748e-09
1386	pDC	PPARD	0.779643	0.125658	6.20449	2.74365e-10	3.78884e-09
1387	NK	CD8B	1.22234	0.197342	6.19402	2.9325e-10	4.04672e-09
1388	cholangiocyte	ENO1	1.31093	0.211665	6.19344	2.94335e-10	4.05822e-09
1389	macrophage	MRC2	1.00751	0.162676	6.19334	2.94507e-10	4.05822e-09
1390	neutrophil	PSCA	1.19384	0.192794	6.19229	2.96479e-10	4.08246e-09
1391	T CD4 memory	CD4	1.36258	0.220212	6.18759	3.05446e-10	4.20291e-09
1392	mast	AREG	1.0606	0.171433	6.18667	3.07244e-10	4.22169e-09
1393	endothelial	BMPR2	0.889627	0.1438	6.18656	3.07457e-10	4.22169e-09
1394	mast	VIM	0.661556	0.106935	6.18655	3.07473e-10	4.22169e-09
1395	neutrophil	TOX	1.2836	0.207609	6.18278	3.14904e-10	4.32061e-09
1396	neutrophil	TNFRSF19	1.46571	0.237121	6.18127	3.17939e-10	4.35913e-09
1397	fibroblast	APOD	0.762949	0.12345	6.18022	3.20052e-10	4.38497e-09
1398	pDC	CCL26	0.913773	0.147885	6.17895	3.22646e-10	4.41734e-09
1399	NK	SIGIRR	0.927652	0.150143	6.17844	3.23684e-10	4.42839e-09
1400	neutrophil	COL5A1	1.16812	0.189142	6.17589	3.28968e-10	4.49747e-09
1401	neutrophil	CCR1	0.845292	0.136895	6.17476	3.31316e-10	4.52632e-09
1402	T CD4 naive	CALM3	0.719935	0.1166	6.17438	3.32109e-10	4.53392e-09
1403	fibroblast	ATF3	0.795548	0.12886	6.17374	3.33474e-10	4.54932e-09
1404	T CD8 naive	B2M	0.555467	0.0899747	6.17359	3.33777e-10	4.5502e-09
1405	hepatocyte	KRT20	1.04277	0.168979	6.17099	3.39318e-10	4.62245e-09
1406	NK	NRXN1	1.22273	0.19826	6.16733	3.47261e-10	4.72729e-09
1407	T CD4 memory	NELL2	1.62913	0.264198	6.16634	3.49449e-10	4.7537e-09
1408	cholangiocyte	EPCAM	1.37785	0.223454	6.16612	3.49932e-10	4.75689e-09
1409	hepatocyte	CDH11	1.0447	0.169533	6.16223	3.58643e-10	4.87184e-09
1410	neutrophil	XKR4	1.567	0.254348	6.16086	3.61764e-10	4.91076e-09
1411	pDC	IGFBP7	0.896249	0.145499	6.15981	3.6417e-10	4.93992e-09
1412	neutrophil	IL33	1.25929	0.204519	6.15734	3.69893e-10	5.01399e-09
1413	macrophage	TNFRSF14	0.724709	0.117732	6.15558	3.74014e-10	5.06626e-09
1414	neutrophil	NLRC4	1.09607	0.178176	6.15164	3.83423e-10	5.19003e-09
1415	hepatocyte	SMAD3	0.911263	0.148191	6.14925	3.89239e-10	5.26505e-09
1416	T CD4 memory	ITGAL	1.48788	0.242025	6.14765	3.93206e-10	5.31495e-09
1417	macrophage	CCL18	1.47771	0.240503	6.14425	4.01717e-10	5.42616e-09
1418	neutrophil	TLR2	1.17694	0.191774	6.13714	4.20106e-10	5.67054e-09
1419	neutrophil	CD86	1.00195	0.163306	6.13543	4.24648e-10	5.72781e-09
1420	neutrophil	TNFAIP6	1.22084	0.199126	6.131	4.36638e-10	5.88539e-09
1421	cholangiocyte	LCN2	1.06663	0.173988	6.13047	4.38113e-10	5.90111e-09
1422	T CD8 naive	TCF7	1.14636	0.187124	6.12622	4.49969e-10	6.05655e-09
1423	pDC	VHL	0.726943	0.118719	6.1232	4.58575e-10	6.16804e-09
1424	hepatocyte	CCR2	0.946835	0.154699	6.12052	4.66361e-10	6.26836e-09
1425	cholangiocyte	EPHA2	1.0904	0.17819	6.11935	4.69801e-10	6.31017e-09
1426	T CD4 memory	ANXA1	1.54894	0.253474	6.11084	4.95536e-10	6.65117e-09
1427	tumor	RXRA	0.737882	0.120787	6.10895	5.01457e-10	6.72592e-09
1428	T CD8 naive	LINE1-ORF2	0.596473	0.097686	6.10602	5.10726e-10	6.84545e-09
1429	T CD4 memory	IL7R	1.46097	0.23935	6.10389	5.17588e-10	6.93257e-09
1430	neutrophil	AGR2	1.37527	0.225324	6.1035	5.18868e-10	6.94484e-09
1431	Treg	NFKBIA	0.607367	0.0996806	6.09313	5.53629e-10	7.40493e-09
1432	T CD4 naive	ICA1	1.08944	0.178812	6.09264	5.55332e-10	7.42252e-09
1433	neutrophil	LY6D	1.04974	0.172336	6.09127	5.60096e-10	7.48097e-09
1434	Treg	BCL2L1	0.521955	0.0857001	6.09049	5.62845e-10	7.51245e-09
1435	hepatocyte	JAK1	0.713322	0.117154	6.08876	5.68941e-10	7.58853e-09
1436	neutrophil	IFNL2/3	1.02895	0.168999	6.08848	5.69934e-10	7.59647e-09
1437	tumor	HSP90AB1	0.667362	0.109621	6.08788	5.7207e-10	7.61964e-09
1438	Treg	POU5F1	0.559375	0.0919228	6.08526	5.81495e-10	7.73978e-09
1439	hepatocyte	HSD17B2	0.882387	0.145045	6.08355	5.8775e-10	7.81761e-09
1440	neutrophil	CD58	1.18465	0.194869	6.07923	6.03818e-10	8.02574e-09
1441	neutrophil	TLR8	1.10222	0.181388	6.07659	6.13832e-10	8.15319e-09
1442	pDC	CXCL12	0.948059	0.156031	6.07611	6.15684e-10	8.17212e-09
1443	hepatocyte	ADM2	0.739442	0.121701	6.07587	6.16573e-10	8.17825e-09
1444	erythrocyte	CD34	0.599528	0.0986951	6.07455	6.21696e-10	8.24048e-09
1445	neutrophil	TNFSF14	1.0818	0.178126	6.07322	6.26867e-10	8.30327e-09
1446	T CD4 memory	ITK	1.45125	0.239131	6.06885	6.44162e-10	8.52646e-09
1447	erythrocyte	ADGRG5	0.750581	0.123738	6.06591	6.56055e-10	8.67789e-09
1448	Treg	AQP3	0.493134	0.0813275	6.06356	6.65691e-10	8.79926e-09
1449	erythrocyte	TPSAB1/B2	1.13593	0.187407	6.06132	6.75038e-10	8.91665e-09
1450	T CD4 memory	EMP3	1.21674	0.200774	6.06023	6.79626e-10	8.97106e-09
1451	hepatocyte	XKR4	1.20239	0.19844	6.0592	6.8401e-10	9.02271e-09
1452	mast	TIE1	1.03878	0.171654	6.0516	7.17059e-10	9.45214e-09
1453	cholangiocyte	KRT7	1.98203	0.327727	6.04781	7.34151e-10	9.67078e-09
1454	mast	DUSP5	0.886787	0.14667	6.04615	7.41727e-10	9.76386e-09
1455	neutrophil	GDF15	1.10669	0.183216	6.04037	7.68799e-10	1.01133e-08
1456	T CD4 naive	ABL2	1.33845	0.221772	6.03526	7.9353e-10	1.04314e-08
1457	neutrophil	KRT4	1.37213	0.22756	6.02974	8.21114e-10	1.07866e-08
1458	cholangiocyte	LDLR	1.51457	0.251302	6.0269	8.35673e-10	1.09704e-08
1459	B-cell	MS4A1	2.02478	0.336065	6.02496	8.45743e-10	1.10949e-08
1460	NK	GATA3	0.929031	0.154233	6.02354	8.53193e-10	1.11825e-08
1461	erythrocyte	ENTPD1	0.695719	0.115501	6.02347	8.53589e-10	1.11825e-08
1462	NK	INHA	0.988719	0.164174	6.02239	8.59275e-10	1.12493e-08
1463	cholangiocyte	FGFR2	1.48513	0.24666	6.02097	8.66898e-10	1.13414e-08
1464	neutrophil	NKG7	0.766851	0.127381	6.02012	8.71435e-10	1.13929e-08
1465	mast	UPK3A	0.994638	0.165263	6.01851	8.80153e-10	1.14991e-08
1466	T CD4 memory	CCL19	1.64959	0.274189	6.01627	8.9242e-10	1.16514e-08
1467	neutrophil	HPGDS	0.950536	0.158045	6.01436	9.03017e-10	1.17817e-08
1468	neutrophil	MAPK14	0.821073	0.136807	6.00169	9.76385e-10	1.27302e-08
1469	endothelial	NDRG1	1.19238	0.198807	5.99768	1.00079e-09	1.30396e-08
1470	tumor	IFITM3	0.639183	0.106609	5.99559	1.01375e-09	1.31994e-08
1471	mast	LMNA	0.942458	0.157221	5.99446	1.02078e-09	1.3282e-08
1472	endothelial	JUNB	0.687874	0.114785	5.9927	1.03195e-09	1.34181e-08
1473	mast	TNFRSF10D	1.0783	0.17996	5.99184	1.03738e-09	1.34796e-08
1474	NK	IRF3	0.669557	0.111747	5.99172	1.03815e-09	1.34805e-08
1475	NK	CD300A	1.10459	0.184465	5.98807	1.06173e-09	1.37773e-08
1476	neutrophil	LPAR5	0.939226	0.156962	5.98377	1.09018e-09	1.41369e-08
1477	mast	BCL2	0.771101	0.128873	5.98341	1.09258e-09	1.41584e-08
1478	hepatocyte	CLEC4A	0.88899	0.148722	5.97753	1.13272e-09	1.46687e-08
1479	mast	COL9A2	0.99384	0.166303	5.9761	1.14272e-09	1.47881e-08
1480	monocyte	ARHGDIB	1.0121	0.169407	5.97435	1.15506e-09	1.49378e-08
1481	neutrophil	IFNGR2	0.766811	0.128354	5.97417	1.15633e-09	1.49441e-08
1482	NK	PTGDR2	1.1542	0.193215	5.97364	1.16009e-09	1.49826e-08
1483	neutrophil	VEGFD	1.12269	0.187993	5.97195	1.17216e-09	1.51282e-08
1484	fibroblast	TNFRSF11B	0.700814	0.117432	5.96785	1.20202e-09	1.55031e-08
1485	T CD8 naive	TPT1	0.471441	0.079042	5.96444	1.2274e-09	1.58199e-08
1486	T CD8 naive	TWIST1	0.974981	0.163469	5.96431	1.22839e-09	1.58219e-08
1487	T CD8 memory	B2M	0.848137	0.142249	5.96233	1.24332e-09	1.60034e-08
1488	T CD4 naive	CXCL9	1.14691	0.192389	5.9614	1.25042e-09	1.6084e-08
1489	monocyte	CD48	1.13894	0.191146	5.95849	1.27288e-09	1.6362e-08
1490	monocyte	CSF2RA	1.09196	0.183498	5.9508	1.33414e-09	1.71379e-08
1491	cholangiocyte	CXCL5	1.0673	0.179372	5.95021	1.33901e-09	1.7189e-08
1492	fibroblast	CD59	0.676449	0.11372	5.94837	1.35411e-09	1.73711e-08
1493	monocyte	PRTN3	1.16083	0.195205	5.94672	1.36784e-09	1.75355e-08
1494	NK	DUSP4	0.952534	0.160184	5.94649	1.36974e-09	1.75481e-08
1495	neutrophil	FCGR3A/B	0.763885	0.128569	5.94143	1.41269e-09	1.80862e-08
1496	pDC	TNFRSF21	1.0075	0.169632	5.93936	1.43068e-09	1.83043e-08
1497	NK	TGFB1	0.900417	0.151658	5.93714	1.45022e-09	1.85418e-08
1498	pDC	DCN	0.951256	0.160234	5.93665	1.45449e-09	1.85841e-08
1499	T CD4 naive	IL17RA	0.902833	0.152121	5.93495	1.46964e-09	1.87651e-08
1500	neutrophil	IL17A	1.25156	0.210912	5.93405	1.47775e-09	1.88561e-08
1501	neutrophil	ITGB5	0.989052	0.16673	5.93207	1.49574e-09	1.90729e-08
1502	mDC	C1QA	1.01981	0.172015	5.92862	1.52746e-09	1.94644e-08
1503	neutrophil	MKI67	1.3169	0.22219	5.92689	1.54359e-09	1.96569e-08
1504	neutrophil	EFNB1	1.08917	0.183788	5.92625	1.54968e-09	1.97213e-08
1505	pDC	FCER1G	0.85745	0.144692	5.92604	1.55167e-09	1.97336e-08
1506	NK	EMP3	0.78842	0.133078	5.92448	1.56644e-09	1.99081e-08
1507	NK	MHC I	0.512403	0.0865063	5.9233	1.5777e-09	2.00262e-08
1508	T CD4 memory	VIM	0.97496	0.164598	5.92329	1.57782e-09	2.00262e-08
1509	endothelial	BAG3	0.760164	0.128449	5.91802	1.62917e-09	2.06642e-08
1510	T CD8 naive	HSATII	0.859486	0.145271	5.91643	1.64503e-09	2.08516e-08
1511	neutrophil	DNMT3A	0.890577	0.150678	5.91048	1.7056e-09	2.1605e-08
1512	T CD8 naive	CXCR3	0.774367	0.131041	5.90935	1.71727e-09	2.17385e-08
1513	mDC	CCR1	0.864489	0.146368	5.90627	1.74966e-09	2.21338e-08
1514	neutrophil	KLRF1	0.919412	0.155725	5.90409	1.77299e-09	2.24142e-08
1515	mast	CST7	0.819944	0.138939	5.90149	1.80118e-09	2.27555e-08
1516	macrophage	MHC I	0.47678	0.080815	5.89965	1.82137e-09	2.2988e-08
1517	T CD8 memory	TNFSF8	1.12155	0.190106	5.89959	1.82199e-09	2.2988e-08
1518	pDC	HLA-DPA1	0.880313	0.149277	5.89717	1.84889e-09	2.33121e-08
1519	neutrophil	TNFRSF1B	0.779445	0.13218	5.89686	1.85246e-09	2.33418e-08
1520	mDC	HCK	1.00431	0.170399	5.89388	1.88616e-09	2.37507e-08
1521	T CD8 naive	AQP3	0.709555	0.120398	5.89341	1.89155e-09	2.3803e-08
1522	pDC	IL3RA	1.0545	0.179045	5.88954	1.93631e-09	2.43502e-08
1523	mast	IFNL2/3	1.06623	0.181042	5.88941	1.93788e-09	2.43539e-08
1524	pDC	MS4A1	1.1104	0.18857	5.88855	1.94797e-09	2.44646e-08
1525	NK	FGR	1.17645	0.19981	5.88785	1.95632e-09	2.45534e-08
1526	neutrophil	SOSTDC1	1.21713	0.206869	5.88356	2.00765e-09	2.51812e-08
1527	erythrocyte	VWA1	0.655363	0.111455	5.88005	2.05074e-09	2.57048e-08
1528	pDC	SOX4	0.838676	0.142652	5.87918	2.06149e-09	2.58226e-08
1529	cholangiocyte	SOX9	2.01605	0.343045	5.87692	2.08989e-09	2.61612e-08
1530	mast	TIGIT	0.97917	0.166779	5.87106	2.16514e-09	2.70854e-08
1531	T CD4 memory	HCST	1.23997	0.211267	5.8692	2.18947e-09	2.73719e-08
1532	hepatocyte	SLPI	0.818674	0.139522	5.86772	2.20919e-09	2.76004e-08
1533	neutrophil	GZMA	1.06455	0.181603	5.86196	2.28719e-09	2.85563e-08
1534	tumor	HSD17B2	1.05526	0.180231	5.85504	2.38446e-09	2.97513e-08
1535	neutrophil	ACVR2A	0.897365	0.15337	5.85097	2.44361e-09	3.04696e-08
1536	NK	GZMB	1.22851	0.210051	5.84863	2.47819e-09	3.08806e-08
1537	B-cell	CD19	1.06429	0.181976	5.84849	2.48021e-09	3.08856e-08
1538	mast	GADD45B	0.78379	0.134068	5.84621	2.51456e-09	3.12931e-08
1539	T CD4 naive	FGFR1	1.06899	0.182982	5.84206	2.57792e-09	3.20607e-08
1540	neutrophil	AIF1	0.961694	0.164694	5.8393	2.62109e-09	3.25764e-08
1541	hepatocyte	MT2A	0.677632	0.116049	5.83918	2.62298e-09	3.25787e-08
1542	neutrophil	IAPP	0.933004	0.159821	5.83779	2.64483e-09	3.28174e-08
1543	NK	RAMP3	1.05527	0.180767	5.83774	2.64563e-09	3.28174e-08
1544	T CD4 naive	ACVR1	0.787985	0.134999	5.83699	2.65766e-09	3.29454e-08
1545	hepatocyte	FFAR4	0.663915	0.113811	5.83349	2.71395e-09	3.36214e-08
1546	T CD4 naive	IFITM1	0.777034	0.133245	5.83161	2.74482e-09	3.39818e-08
1547	endothelial	EPHA2	1.03849	0.178108	5.83066	2.76036e-09	3.41521e-08
1548	neutrophil	CALB1	0.851122	0.14601	5.82919	2.7849e-09	3.44334e-08
1549	cholangiocyte	TPM1	1.60984	0.276288	5.82667	2.82716e-09	3.49334e-08
1550	T CD4 naive	TCAP	0.953366	0.16384	5.8189	2.96186e-09	3.65742e-08
1551	fibroblast	ARID5B	0.613855	0.105524	5.81722	2.99167e-09	3.69184e-08
1552	neutrophil	TNNT2	1.29656	0.223021	5.81365	3.05632e-09	3.7692e-08
1553	neutrophil	CTLA4	1.46702	0.252493	5.81013	3.12129e-09	3.84684e-08
1554	neutrophil	CD19	0.880218	0.151577	5.80708	3.17865e-09	3.91502e-08
1555	fibroblast	TSC22D1	0.620612	0.106883	5.80646	3.19036e-09	3.92691e-08
1556	endothelial	SNAI1	0.887992	0.152983	5.80452	3.22749e-09	3.9693e-08
1557	T CD4 naive	IL2	1.15288	0.19862	5.80445	3.22895e-09	3.9693e-08
1558	endothelial	FOS	1.0374	0.178786	5.80244	3.26787e-09	4.01457e-08
1559	pDC	CXCR2	0.857214	0.14783	5.79864	3.3428e-09	4.10399e-08
1560	monocyte	ANXA2	0.961226	0.165814	5.79701	3.37545e-09	4.13906e-08
1561	cholangiocyte	SPINK1	1.4429	0.248906	5.79699	3.37569e-09	4.13906e-08
1562	Treg	EZR	0.565565	0.0976197	5.79355	3.44563e-09	4.22211e-08
1563	NK	IL10	1.06437	0.183747	5.79261	3.46497e-09	4.24309e-08
1564	Treg	PTGES3	0.478723	0.0827314	5.78647	3.59406e-09	4.39835e-08
1565	erythrocyte	CD79A	0.856285	0.147992	5.78602	3.6036e-09	4.40721e-08
1566	hepatocyte	NPR3	0.692313	0.119676	5.7849	3.62768e-09	4.43384e-08
1567	T CD8 naive	DUSP2	0.748949	0.129471	5.78468	3.6326e-09	4.43701e-08
1568	NK	VPREB3	0.966636	0.167184	5.78185	3.6941e-09	4.50925e-08
1569	fibroblast	VCAM1	0.820365	0.141901	5.78125	3.70736e-09	4.52255e-08
1570	B-cell	IGKC	3.26738	0.565332	5.77958	3.74434e-09	4.56476e-08
1571	hepatocyte	IL6	0.740055	0.128056	5.77913	3.75439e-09	4.57409e-08
1572	mast	CXCL8	1.2838	0.222188	5.778	3.77973e-09	4.60204e-08
1573	fibroblast	BMP5	0.760928	0.131723	5.77672	3.80859e-09	4.63423e-08
1574	neutrophil	ACKR4	1.06787	0.18491	5.7751	3.8453e-09	4.67592e-08
1575	erythrocyte	GDF15	0.752121	0.130326	5.77107	3.93852e-09	4.78624e-08
1576	pDC	MGP	0.816535	0.141607	5.7662	4.05403e-09	4.92348e-08
1577	T CD4 naive	IGHD	1.13283	0.196566	5.76307	4.12991e-09	5.01072e-08
1578	Treg	FCGBP	0.735396	0.127606	5.76302	4.1311e-09	5.01072e-08
1579	mast	LDB2	1.01292	0.175819	5.76118	4.1764e-09	5.06246e-08
1580	T CD4 naive	PDCD1LG2	0.874973	0.151922	5.75936	4.22164e-09	5.11406e-08
1581	erythrocyte	SPINK1	1.12959	0.196153	5.75874	4.23731e-09	5.12979e-08
1582	Treg	MAP1LC3B/2	0.398623	0.0692251	5.75836	4.24683e-09	5.13807e-08
1583	endothelial	ARF1	0.598851	0.10406	5.75484	4.33628e-09	5.24298e-08
1584	mast	JUNB	0.623775	0.108457	5.75135	4.42681e-09	5.34906e-08
1585	pDC	CD300A	0.894845	0.155644	5.7493	4.48071e-09	5.41077e-08
1586	Treg	CTSW	0.569201	0.0990189	5.7484	4.50451e-09	5.43608e-08
1587	macrophage	LAIR1	0.954476	0.166063	5.74767	4.52417e-09	5.45637e-08
1588	mDC	FOS	1.00083	0.174143	5.7472	4.53659e-09	5.46791e-08
1589	neutrophil	TYROBP	0.705816	0.12287	5.7444	4.61237e-09	5.55575e-08
1590	NK	CXCR1	1.03568	0.18037	5.74196	4.67928e-09	5.63279e-08
1591	endothelial	KITLG	0.919925	0.160411	5.73479	4.88158e-09	5.87262e-08
1592	mast	CXCL16	0.768883	0.134088	5.73418	4.89916e-09	5.89007e-08
1593	fibroblast	KRT18	0.619022	0.108008	5.73124	4.98481e-09	5.98928e-08
1594	NK	MYL4	0.830479	0.144982	5.72816	5.07636e-09	6.09545e-08
1595	NK	FFAR2	0.982292	0.171514	5.72718	5.10579e-09	6.12695e-08
1596	cholangiocyte	CRP	1.6324	0.285192	5.72385	5.20693e-09	6.2444e-08
1597	macrophage	CLEC7A	0.909109	0.158904	5.72113	5.29082e-09	6.34103e-08
1598	neutrophil	ADIPOQ	0.933976	0.163268	5.72051	5.31024e-09	6.36033e-08
1599	T CD8 naive	HSPB1	0.658802	0.115238	5.71686	5.42542e-09	6.49422e-08
1600	T CD8 memory	TIGIT	1.36242	0.238367	5.71566	5.4639e-09	6.53619e-08
1601	NK	TNFRSF4	0.995085	0.174169	5.71332	5.5396e-09	6.6226e-08
1602	neutrophil	LTBR	0.874473	0.153071	5.71285	5.55508e-09	6.63697e-08
1603	tumor	GPX3	1.04319	0.182637	5.71182	5.58869e-09	6.67296e-08
1604	endothelial	CD276	0.739591	0.129489	5.71162	5.59525e-09	6.67631e-08
1605	endothelial	DUSP5	0.900119	0.157597	5.71152	5.59847e-09	6.67631e-08
1606	monocyte	PFN1	0.688932	0.120642	5.71054	5.63087e-09	6.71077e-08
1607	neutrophil	PLAC8	0.83054	0.145456	5.70992	5.65138e-09	6.73101e-08
1608	mDC	C1QB	0.940739	0.164764	5.70961	5.66169e-09	6.7391e-08
1609	hepatocyte	AHR	0.855635	0.149867	5.70932	5.67151e-09	6.74659e-08
1610	NK	IL11	0.969418	0.169825	5.70834	5.70412e-09	6.78117e-08
1611	T CD4 naive	CXCR1	0.942197	0.165136	5.70557	5.79759e-09	6.88801e-08
1612	NK	LDB2	1.13274	0.198592	5.70383	5.85718e-09	6.95449e-08
1613	pDC	VIM	0.66491	0.116644	5.70033	5.97885e-09	7.09456e-08
1614	hepatocyte	MYH6	1.08921	0.191086	5.70008	5.98761e-09	7.10054e-08
1615	hepatocyte	PSD3	0.765146	0.134239	5.69986	5.99512e-09	7.10505e-08
1616	T CD8 memory	BTG1	1.04999	0.184447	5.69263	6.25493e-09	7.40838e-08
1617	Treg	RACK1	0.423745	0.0744632	5.69067	6.32719e-09	7.48933e-08
1618	hepatocyte	CCL15	0.593159	0.104257	5.68941	6.37383e-09	7.53987e-08
1619	neutrophil	TNFSF9	0.865818	0.152208	5.68839	6.41227e-09	7.58066e-08
1620	mDC	ENO1	0.795919	0.139928	5.68804	6.42523e-09	7.59129e-08
1621	T CD4 memory	GATA3	1.21102	0.212939	5.68717	6.45794e-09	7.62523e-08
1622	NK	KRT86	1.02436	0.180124	5.68694	6.4667e-09	7.63087e-08
1623	neutrophil	CCL4/L1/L2	0.904484	0.159055	5.68663	6.47857e-09	7.64016e-08
1624	erythrocyte	STAT3	0.53118	0.093438	5.68483	6.54699e-09	7.7161e-08
1625	neutrophil	SCG5	0.882426	0.15524	5.68428	6.56827e-09	7.73641e-08
1626	T CD8 naive	CD53	0.69745	0.122709	5.68378	6.58756e-09	7.75436e-08
1627	endothelial	ADGRA2	0.888567	0.15642	5.68066	6.70885e-09	7.89228e-08
1628	monocyte	DUSP6	0.769502	0.13551	5.67855	6.79211e-09	7.98532e-08
1629	endothelial	CD9	1.12955	0.198924	5.67828	6.80261e-09	7.99275e-08
1630	NK	CD69	1.06255	0.187243	5.67472	6.94577e-09	8.15595e-08
1631	T CD8 memory	IL2RG	1.45147	0.2559	5.67201	7.05656e-09	8.28097e-08
1632	T CD4 naive	CD83	1.08389	0.191389	5.66329	7.42475e-09	8.7077e-08
1633	plasmablast	MPO	1.19068	0.210251	5.66316	7.43069e-09	8.70933e-08
1634	cholangiocyte	TACSTD2	1.87999	0.331984	5.66291	7.44133e-09	8.71646e-08
1635	hepatocyte	KRT1	0.910514	0.160824	5.66154	7.5009e-09	8.78088e-08
1636	T CD4 naive	CD47	0.946275	0.167191	5.65985	7.57515e-09	8.86237e-08
1637	mDC	H4C3	0.935339	0.165351	5.65668	7.71637e-09	9.02207e-08
1638	endothelial	ACE	1.02114	0.180523	5.65655	7.72227e-09	9.02345e-08
1639	macrophage	MARCO	1.33709	0.236403	5.65596	7.74889e-09	9.04617e-08
1640	endothelial	LGALS1	0.675793	0.119484	5.65591	7.75116e-09	9.04617e-08
1641	fibroblast	MT2A	0.669878	0.118548	5.65071	7.98947e-09	9.31862e-08
1642	NK	PGF	0.845081	0.14961	5.64854	8.09062e-09	9.43084e-08
1643	NK	DCN	0.970265	0.171787	5.64807	8.11277e-09	9.45091e-08
1644	cholangiocyte	SOX4	1.2478	0.221097	5.64368	8.32246e-09	9.68928e-08
1645	mDC	C1QC	0.928914	0.164702	5.63998	8.5033e-09	9.88405e-08
1646	Treg	SMAD2	0.38917	0.0690024	5.63994	8.50536e-09	9.88405e-08
1647	Treg	TYK2	0.448934	0.0796005	5.63984	8.51034e-09	9.88405e-08
1648	neutrophil	CD36	1.16957	0.207376	5.63984	8.51041e-09	9.88405e-08
1649	pDC	CLEC12A	0.855895	0.151767	5.63953	8.52585e-09	9.89598e-08
1650	T CD4 naive	KRT86	0.96044	0.170315	5.63919	8.54241e-09	9.9092e-08
1651	pDC	CD163	0.812224	0.144103	5.63641	8.68143e-09	1.00644e-07
1652	T CD8 memory	SH3BGRL3	0.944275	0.167585	5.63461	8.77273e-09	1.0164e-07
1653	NK	ADGRG5	1.00466	0.178323	5.63394	8.80682e-09	1.01974e-07
1654	neutrophil	MTOR	0.990256	0.175772	5.63377	8.81562e-09	1.02014e-07
1655	neutrophil	DUSP2	0.776303	0.137839	5.63197	8.90808e-09	1.03022e-07
1656	NK	TCAP	0.850655	0.151107	5.62951	9.03635e-09	1.04442e-07
1657	Treg	LAG3	0.585636	0.104045	5.62867	9.08028e-09	1.04886e-07
1658	endothelial	TNFRSF4	0.946265	0.168125	5.62834	9.09743e-09	1.05021e-07
1659	hepatocyte	CEACAM1	0.807048	0.143448	5.62606	9.21881e-09	1.06358e-07
1660	neutrophil	KITLG	0.962762	0.17116	5.62492	9.27996e-09	1.06999e-07
1661	T CD4 naive	GPR183	1.25038	0.222345	5.6236	9.35073e-09	1.0775e-07
1662	cholangiocyte	SERPINA3	2.0531	0.365199	5.62187	9.44485e-09	1.08769e-07
1663	NK	HERVK	0.784329	0.139612	5.61792	9.66371e-09	1.11223e-07
1664	T CD4 naive	CD52	0.97462	0.173488	5.61779	9.67065e-09	1.11236e-07
1665	pDC	PLAC9	0.775687	0.138194	5.61301	9.94165e-09	1.14284e-07
1666	NK	IL12RB2	0.990267	0.176442	5.61242	9.97592e-09	1.14609e-07
1667	pDC	COL3A1	0.839008	0.14955	5.6102	1.01047e-08	1.16019e-07
1668	neutrophil	ETV5	1.10206	0.196491	5.60873	1.01911e-08	1.16941e-07
1669	macrophage	CD300A	1.07695	0.192084	5.60665	1.03139e-08	1.18279e-07
1670	T CD8 naive	CDH19	1.13859	0.203248	5.60198	1.05961e-08	1.21442e-07
1671	macrophage	CD33	0.995272	0.177745	5.59943	1.0753e-08	1.23167e-07
1672	hepatocyte	RAG1	0.811768	0.144986	5.59894	1.07831e-08	1.23438e-07
1673	Treg	TCAP	0.496275	0.0886464	5.59837	1.08189e-08	1.23774e-07
1674	neutrophil	CDH11	1.26179	0.22542	5.59754	1.0871e-08	1.24295e-07
1675	T CD4 naive	CCL21	1.40093	0.250294	5.59715	1.08954e-08	1.245e-07
1676	T CD8 naive	CUZD1	1.00793	0.180129	5.59558	1.0994e-08	1.25551e-07
1677	mast	HSATII	0.833057	0.149001	5.59096	1.12909e-08	1.28865e-07
1678	T CD8 naive	TNFRSF14	0.635371	0.113683	5.58896	1.14215e-08	1.30279e-07
1679	Treg	JUNB	0.441294	0.0789936	5.58645	1.15879e-08	1.32098e-07
1680	mast	THBS1	1.27535	0.228553	5.58013	1.20171e-08	1.36909e-07
1681	erythrocyte	INSR	0.652935	0.117034	5.579	1.20953e-08	1.37718e-07
1682	T CD4 memory	MZT2A/B	0.864801	0.155095	5.57593	1.23104e-08	1.40084e-07
1683	neutrophil	LIF	0.925278	0.16599	5.57431	1.24258e-08	1.41313e-07
1684	neutrophil	CCL3/L1/L3	0.767354	0.13769	5.57307	1.25144e-08	1.42236e-07
1685	T CD4 naive	FABP4	1.29374	0.232209	5.57145	1.26312e-08	1.43478e-07
1686	hepatocyte	TNFRSF1A	0.547492	0.0982913	5.5701	1.27298e-08	1.44512e-07
1687	Treg	MALAT1	0.43166	0.0775153	5.5687	1.28324e-08	1.45591e-07
1688	T CD4 memory	PDCD1	1.90646	0.342626	5.56424	1.31646e-08	1.49271e-07
1689	mast	HSPA1A/B	0.76022	0.136704	5.56107	1.34066e-08	1.51926e-07
1690	T CD8 memory	ETS1	1.13447	0.204018	5.56062	1.34405e-08	1.52161e-07
1691	erythrocyte	IGHM	1.20293	0.216331	5.56059	1.34433e-08	1.52161e-07
1692	neutrophil	SFN	0.861595	0.154961	5.56009	1.3482e-08	1.52509e-07
1693	pDC	COL6A2	0.805876	0.144949	5.55971	1.35109e-08	1.52746e-07
1694	pDC	FGF1	0.843444	0.15176	5.55774	1.36645e-08	1.54304e-07
1695	NK	GSN	0.67787	0.121969	5.55774	1.36648e-08	1.54304e-07
1696	tumor	SPINK1	1.20315	0.216499	5.55728	1.37003e-08	1.54544e-07
1697	macrophage	MMP19	0.988668	0.177906	5.55726	1.37023e-08	1.54544e-07
1698	hepatocyte	MMP14	0.660967	0.119048	5.5521	1.41131e-08	1.59084e-07
1699	T CD8 naive	AHI1	1.13475	0.20441	5.55134	1.41741e-08	1.59678e-07
1700	T CD8 memory	RPL21	0.689718	0.124279	5.54975	1.43036e-08	1.61042e-07
1701	T CD8 naive	MST1R	0.900481	0.162345	5.5467	1.45554e-08	1.63781e-07
1702	pDC	PTK6	0.731457	0.131989	5.54179	1.49698e-08	1.68308e-07
1703	erythrocyte	APOC1	0.732733	0.132221	5.54172	1.49754e-08	1.68308e-07
1704	NK	TNFSF12	0.831162	0.150021	5.54032	1.50957e-08	1.69491e-07
1705	NK	ITGAX	1.06129	0.191558	5.54029	1.50984e-08	1.69491e-07
1706	NK	FGF7	0.995317	0.179662	5.53994	1.51286e-08	1.69732e-07
1707	tumor	LDHA	0.612608	0.110602	5.53883	1.52251e-08	1.70714e-07
1708	neutrophil	ALCAM	0.798699	0.144251	5.53686	1.5397e-08	1.72507e-07
1709	T CD8 memory	ITK	1.36017	0.24566	5.53679	1.5403e-08	1.72507e-07
1710	neutrophil	PTGES	0.746946	0.134919	5.53626	1.545e-08	1.72932e-07
1711	NK	POU5F1	0.837419	0.151292	5.53512	1.55509e-08	1.73959e-07
1712	T CD4 naive	ADGRE5	0.745006	0.134621	5.53412	1.56398e-08	1.74852e-07
1713	mast	PDGFB	0.796088	0.143911	5.53181	1.58469e-08	1.77064e-07
1714	pDC	HCST	0.678279	0.122628	5.53121	1.59016e-08	1.77571e-07
1715	T CD8 naive	FLT1	0.923713	0.167109	5.5276	1.6232e-08	1.81155e-07
1716	pDC	KRT5	0.88527	0.160215	5.52552	1.6426e-08	1.83213e-07
1717	NK	IL16	0.892756	0.161608	5.5242	1.65492e-08	1.8448e-07
1718	T CD8 naive	CYTOR	0.63354	0.114715	5.52272	1.669e-08	1.85941e-07
1719	monocyte	CX3CR1	0.975945	0.176784	5.52056	1.68963e-08	1.88129e-07
1720	hepatocyte	DDIT3	0.82189	0.148945	5.51808	1.71364e-08	1.90692e-07
1721	hepatocyte	TTN	0.674026	0.122208	5.51539	1.74e-08	1.93514e-07
1722	neutrophil	VCAN	1.24165	0.22517	5.51428	1.75108e-08	1.94632e-07
1723	pDC	MST1R	0.784501	0.14231	5.51262	1.76761e-08	1.96355e-07
1724	T CD8 memory	FYB1	1.23181	0.223574	5.50964	1.79788e-08	1.99603e-07
1725	neutrophil	VWA1	0.938247	0.1703	5.50937	1.80058e-08	1.99786e-07
1726	neutrophil	TNFRSF9	1.14904	0.208644	5.50716	1.82339e-08	2.022e-07
1727	NK	LEFTY1	0.9868	0.1792	5.50671	1.82802e-08	2.02595e-07
1728	neutrophil	ADGRL1	0.759807	0.138004	5.50568	1.83869e-08	2.0366e-07
1729	neutrophil	EGFR	0.986832	0.179288	5.50419	1.85435e-08	2.05277e-07
1730	T CD4 memory	LINE1-ORF1	0.717572	0.130406	5.5026	1.87117e-08	2.07019e-07
1731	cholangiocyte	CCL28	1.18379	0.215186	5.50126	1.88539e-08	2.08471e-07
1732	B-cell	FCRLA	1.0908	0.198369	5.49886	1.91122e-08	2.11205e-07
1733	Treg	KRT15	0.534871	0.0973771	5.49278	1.9783e-08	2.18492e-07
1734	T CD8 naive	IL2RG	0.756583	0.13778	5.49124	1.99564e-08	2.2028e-07
1735	Treg	RELA	0.351847	0.0641109	5.4881	2.03143e-08	2.24076e-07
1736	Treg	VPREB3	0.5896	0.107434	5.48802	2.03237e-08	2.24076e-07
1737	macrophage	IL10RA	1.178	0.214739	5.48574	2.05871e-08	2.26849e-07
1738	endothelial	IGF2	1.20128	0.219044	5.48419	2.07679e-08	2.2871e-07
1739	pDC	PNOC	0.719118	0.131149	5.4832	2.08852e-08	2.29869e-07
1740	hepatocyte	PDGFRB	0.745051	0.135914	5.48177	2.10542e-08	2.31534e-07
1741	erythrocyte	PTPRC	0.733752	0.133854	5.48172	2.10606e-08	2.31534e-07
1742	neutrophil	TLR1	0.852199	0.155618	5.47624	2.17228e-08	2.38677e-07
1743	T CD4 naive	ITGAE	0.939163	0.171592	5.47322	2.20969e-08	2.42648e-07
1744	pDC	AXL	0.678264	0.123996	5.47003	2.24974e-08	2.46904e-07
1745	mast	KLF2	0.84522	0.154617	5.46655	2.29442e-08	2.51663e-07
1746	pDC	BMP5	0.884207	0.161825	5.46397	2.32803e-08	2.55203e-07
1747	hepatocyte	ACVR2A	0.637975	0.11685	5.45977	2.38381e-08	2.61168e-07
1748	neutrophil	MYH6	1.32807	0.243313	5.45828	2.40382e-08	2.6321e-07
1749	T CD4 memory	CALM1	1.02174	0.187355	5.4535	2.46939e-08	2.70202e-07
1750	Treg	IL11RA	0.525389	0.0963412	5.45342	2.4705e-08	2.70202e-07
1751	monocyte	SYK	1.04876	0.192416	5.45047	2.51181e-08	2.74563e-07
1752	monocyte	CD4	1.0174	0.186702	5.44933	2.52795e-08	2.7617e-07
1753	erythrocyte	IRF4	0.794416	0.145793	5.44892	2.53385e-08	2.76657e-07
1754	macrophage	FABP5	0.938997	0.172412	5.44625	2.5722e-08	2.80676e-07
1755	erythrocyte	CCL4/L1/L2	0.809773	0.14869	5.44606	2.57487e-08	2.80676e-07
1756	NK	CLEC2D	0.960398	0.176348	5.44605	2.57507e-08	2.80676e-07
1757	Treg	IRF4	0.638694	0.117326	5.44375	2.60856e-08	2.84166e-07
1758	fibroblast	FOS	0.784905	0.144209	5.44281	2.62227e-08	2.85496e-07
1759	Treg	SOD1	0.419604	0.0771057	5.44193	2.63533e-08	2.86755e-07
1760	neutrophil	CD79A	1.0483	0.192706	5.43989	2.66567e-08	2.89892e-07
1761	mast	CCL3/L1/L3	0.805466	0.14815	5.43683	2.71179e-08	2.94739e-07
1762	neutrophil	SIGIRR	0.648828	0.119424	5.43297	2.77113e-08	3.01018e-07
1763	hepatocyte	LDLR	0.754566	0.138911	5.43201	2.78614e-08	3.02477e-07
1764	T CD4 naive	IFNAR2	0.800941	0.147477	5.43097	2.80243e-08	3.04038e-07
1765	neutrophil	CCL11	1.28336	0.236308	5.43089	2.80369e-08	3.04038e-07
1766	mast	TNFRSF4	0.881966	0.162439	5.42951	2.82542e-08	3.0622e-07
1767	mast	GDF15	0.97104	0.178857	5.42914	2.83127e-08	3.06681e-07
1768	T CD4 naive	CCL3/L1/L3	0.779372	0.143582	5.42807	2.84828e-08	3.08349e-07
1769	neutrophil	CD80	1.01899	0.187762	5.42704	2.86477e-08	3.09958e-07
1770	erythrocyte	COL4A2	0.565515	0.104205	5.42694	2.86639e-08	3.09958e-07
1771	tumor	MALAT1	0.495419	0.091294	5.42663	2.87145e-08	3.1033e-07
1772	neutrophil	ICAM2	0.855088	0.157722	5.4215	2.95498e-08	3.19178e-07
1773	T CD4 naive	SELL	1.26046	0.232574	5.41959	2.98685e-08	3.22438e-07
1774	neutrophil	IL20	1.17084	0.216256	5.41414	3.07916e-08	3.32216e-07
1775	mast	AR	0.873509	0.161453	5.4103	3.14596e-08	3.39232e-07
1776	pDC	SELL	1.04555	0.193293	5.40913	3.16657e-08	3.41262e-07
1777	hepatocyte	CSF1R	0.766395	0.141923	5.40009	3.33042e-08	3.58719e-07
1778	mast	C11orf96	0.683683	0.126742	5.39427	3.44014e-08	3.70328e-07
1779	mDC	TAP1	0.712193	0.132038	5.39387	3.44788e-08	3.70952e-07
1780	cholangiocyte	HSP90AB1	1.14906	0.213117	5.39168	3.49003e-08	3.75276e-07
1781	mDC	CSK	0.674997	0.125203	5.39122	3.499e-08	3.76029e-07
1782	fibroblast	JUN	0.623129	0.115666	5.38731	3.57593e-08	3.84081e-07
1783	T CD4 naive	NR3C1	0.619598	0.115023	5.38676	3.58705e-08	3.8506e-07
1784	Treg	GZMH	0.588432	0.10924	5.38661	3.58993e-08	3.85152e-07
1785	monocyte	MHC I	0.504034	0.0936007	5.38494	3.62348e-08	3.88534e-07
1786	pDC	PDGFRA	0.871865	0.161978	5.38261	3.67069e-08	3.93376e-07
1787	erythrocyte	SFN	0.646232	0.120119	5.37993	3.72583e-08	3.99062e-07
1788	Treg	FABP5	0.598138	0.111245	5.37677	3.79163e-08	4.05882e-07
1789	T CD8 naive	AZU1	0.895253	0.166556	5.3751	3.827e-08	4.0944e-07
1790	neutrophil	SOX9	1.25904	0.234426	5.37073	3.92101e-08	4.19263e-07
1791	neutrophil	IFI44L	1.09406	0.203714	5.37059	3.924e-08	4.19348e-07
1792	endothelial	PTK2	0.791871	0.147505	5.36843	3.97132e-08	4.24169e-07
1793	T CD8 memory	COTL1	0.966531	0.180135	5.36558	4.03448e-08	4.30675e-07
1794	T CD8 memory	TBX21	1.56961	0.292544	5.36538	4.03896e-08	4.30913e-07
1795	T CD8 memory	S100A4	1.34509	0.250775	5.36373	4.07595e-08	4.34617e-07
1796	cholangiocyte	CYSTM1	1.18234	0.220445	5.3634	4.08351e-08	4.34992e-07
1797	T CD8 naive	ADGRE5	0.663543	0.123717	5.36338	4.08401e-08	4.34992e-07
1798	fibroblast	ABL1	0.525324	0.0979496	5.3632	4.08793e-08	4.35167e-07
1799	T CD8 naive	ACVR2A	0.786089	0.146623	5.3613	4.13133e-08	4.39542e-07
1800	pDC	TNFSF12	0.72272	0.134809	5.36108	4.13626e-08	4.39822e-07
1801	T CD8 memory	RGCC	0.964412	0.179897	5.36092	4.14006e-08	4.39982e-07
1802	pDC	COL6A3	0.772881	0.144265	5.35736	4.22224e-08	4.48467e-07
1803	erythrocyte	CSF2RB	0.653613	0.122055	5.35505	4.27662e-08	4.5399e-07
1804	Treg	TNFRSF9	0.693264	0.129465	5.35483	4.28177e-08	4.54285e-07
1805	neutrophil	ACACB	1.01132	0.18889	5.35402	4.30099e-08	4.56072e-07
1806	mDC	CSF3R	1.06993	0.199874	5.35305	4.32418e-08	4.58277e-07
1807	hepatocyte	CMKLR1	0.674067	0.125938	5.35236	4.34064e-08	4.59767e-07
1808	T CD4 naive	CSF2	0.834319	0.155974	5.3491	4.41959e-08	4.6787e-07
1809	T CD4 memory	CST7	1.38163	0.258361	5.34768	4.45441e-08	4.71295e-07
1810	T CD8 naive	UBA52	0.45448	0.084992	5.34733	4.46303e-08	4.71947e-07
1811	pDC	GSTP1	0.645516	0.12072	5.34722	4.46586e-08	4.71986e-07
1812	Treg	DDX58	0.42183	0.0789829	5.34078	4.62737e-08	4.88785e-07
1813	Treg	HLA-DPB1	0.43157	0.0808343	5.33895	4.67444e-08	4.93484e-07
1814	erythrocyte	IFIT1	0.744861	0.139711	5.33143	4.87219e-08	5.14078e-07
1815	mDC	RGS1	1.04833	0.19665	5.33092	4.88574e-08	5.15224e-07
1816	neutrophil	IL23A	0.936843	0.175779	5.32965	4.92013e-08	5.18565e-07
1817	T CD4 memory	TCAP	1.24868	0.234312	5.32912	4.93443e-08	5.19786e-07
1818	T CD4 memory	PTGDS	1.67556	0.314488	5.32791	4.96746e-08	5.22977e-07
1819	endothelial	PDGFA	0.858097	0.161108	5.32621	5.01425e-08	5.27612e-07
1820	neutrophil	BMP4	0.983517	0.184674	5.32569	5.02845e-08	5.28816e-07
1821	Treg	TGFB1	0.50475	0.0947868	5.3251	5.04477e-08	5.30241e-07
1822	T CD8 memory	IL2RB	1.95099	0.36644	5.32417	5.07074e-08	5.32678e-07
1823	mast	IER3	0.69097	0.129826	5.32226	5.1243e-08	5.3801e-07
1824	neutrophil	BMP2	1.0824	0.203414	5.32116	5.15528e-08	5.40965e-07
1825	mast	KLK3	0.828221	0.155809	5.31562	5.31469e-08	5.57387e-07
1826	mast	ANXA1	0.73776	0.138805	5.31508	5.33054e-08	5.58743e-07
1827	mast	RGCC	0.710261	0.133661	5.3139	5.36531e-08	5.6208e-07
1828	erythrocyte	COL1A2	0.690624	0.13	5.3125	5.40671e-08	5.66107e-07
1829	T CD8 naive	FZD4	0.782406	0.14737	5.30913	5.5076e-08	5.76355e-07
1830	neutrophil	STAT5A	0.738729	0.13928	5.30392	5.66705e-08	5.92717e-07
1831	macrophage	CD84	0.924573	0.174425	5.30068	5.76869e-08	6.03019e-07
1832	T CD4 memory	RAC2	1.06295	0.200701	5.2962	5.91188e-08	6.1765e-07
1833	mast	DUSP4	0.785847	0.148394	5.29568	5.92867e-08	6.19066e-07
1834	mast	IFNGR2	0.587829	0.111046	5.29359	5.99692e-08	6.25851e-07
1835	endothelial	MHC I	0.432139	0.081709	5.28875	6.15765e-08	6.42275e-07
1836	pDC	FZD7	0.698936	0.132166	5.28831	6.17247e-08	6.43469e-07
1837	monocyte	HLA-DPB1	0.909762	0.172085	5.28669	6.22757e-08	6.4886e-07
1838	T CD8 naive	LINC01781	1.06696	0.201862	5.28561	6.26447e-08	6.5235e-07
1839	tumor	GPC3	1.08564	0.205633	5.2795	6.47694e-08	6.74109e-07
1840	cholangiocyte	MMP7	2.0798	0.39401	5.27854	6.51084e-08	6.77269e-07
1841	pDC	APP	0.873997	0.165756	5.2728	6.71788e-08	6.98426e-07
1842	neutrophil	TIGIT	0.819876	0.155566	5.27026	6.81159e-08	7.07784e-07
1843	cholangiocyte	ANKRD1	0.943978	0.179174	5.26851	6.87671e-08	7.14163e-07
1844	NK	WNT10B	0.977802	0.185635	5.26732	6.92139e-08	7.18413e-07
1845	pDC	BGN	0.729493	0.138508	5.26678	6.94199e-08	7.20161e-07
1846	neutrophil	WNT7B	0.767757	0.145817	5.2652	7.00201e-08	7.25994e-07
1847	NK	S100P	1.07155	0.203564	5.26398	7.04863e-08	7.30432e-07
1848	endothelial	ITGA9	0.903465	0.17168	5.26251	7.10527e-08	7.35903e-07
1849	NK	CXCR2	0.831395	0.15804	5.26065	7.17734e-08	7.42965e-07
1850	pDC	EPHA2	0.854552	0.162455	5.26025	7.19314e-08	7.44198e-07
1851	T CD4 naive	ICAM1	0.949895	0.180659	5.25793	7.28432e-08	7.53224e-07
1852	pDC	ACTG2	0.997861	0.1898	5.25743	7.30404e-08	7.54856e-07
1853	T CD8 memory	RPL34	0.731977	0.139251	5.25654	7.33966e-08	7.58128e-07
1854	neutrophil	FGFR3	1.00845	0.19244	5.24032	8.01498e-08	8.27437e-07
1855	T CD4 naive	ADGRL1	0.852982	0.162849	5.23787	8.12189e-08	8.37965e-07
1856	pDC	TYROBP	0.654567	0.12497	5.23779	8.12572e-08	8.37965e-07
1857	T CD4 memory	RUNX3	1.20644	0.230692	5.22967	8.49073e-08	8.75135e-07
1858	mast	VEGFB	0.701716	0.134206	5.22863	8.53837e-08	8.7949e-07
1859	NK	FASLG	0.936472	0.179107	5.22855	8.54217e-08	8.7949e-07
1860	cholangiocyte	CDH1	1.71072	0.327201	5.22835	8.55152e-08	8.79979e-07
1861	NK	ICAM3	0.770924	0.147561	5.22443	8.73451e-08	8.98326e-07
1862	T CD4 naive	PHLDA2	0.797252	0.152632	5.22338	8.7845e-08	9.02983e-07
1863	neutrophil	CD9	1.05053	0.20114	5.22287	8.80835e-08	9.04948e-07
1864	pDC	ARHGDIB	0.58183	0.111431	5.22143	8.87727e-08	9.11539e-07
1865	T CD8 naive	BID	0.534887	0.102477	5.21957	8.96696e-08	9.20255e-07
1866	T CD8 memory	RPL37	0.657925	0.126061	5.21912	8.989e-08	9.22023e-07
1867	neutrophil	IL15RA	0.917115	0.175734	5.21877	9.00587e-08	9.22993e-07
1868	T CD8 naive	COL21A1	1.32058	0.253047	5.21872	9.00811e-08	9.22993e-07
1869	T CD8 memory	STAT4	1.24161	0.237988	5.21713	9.08601e-08	9.30477e-07
1870	neutrophil	NOTCH2	1.08463	0.207912	5.21677	9.10357e-08	9.31777e-07
1871	mast	IKZF3	0.891055	0.170811	5.21662	9.11079e-08	9.32018e-07
1872	Treg	ARID5B	0.451616	0.0865814	5.21608	9.13743e-08	9.34243e-07
1873	Treg	PTGES	0.484776	0.0929538	5.21524	9.17917e-08	9.3801e-07
1874	erythrocyte	LTBR	0.545853	0.104688	5.21408	9.23661e-08	9.43376e-07
1875	mast	IL36G	0.9111	0.174791	5.21251	9.31497e-08	9.50872e-07
1876	NK	CXCR3	0.7502	0.143932	5.21219	9.33116e-08	9.52017e-07
1877	T CD8 naive	ADGRF3	0.843478	0.161832	5.21205	9.3381e-08	9.52218e-07
1878	NK	CCR10	0.77077	0.14797	5.20896	9.49529e-08	9.67731e-07
1879	neutrophil	EOMES	1.19001	0.228771	5.20174	9.87182e-08	1.00557e-06
1880	NK	OAS2	0.747664	0.143809	5.199	1.00184e-07	1.01996e-06
1881	T CD8 naive	IGFBP7	0.748416	0.144011	5.19693	1.01303e-07	1.0308e-06
1882	monocyte	GLUL	1.15707	0.222709	5.19542	1.02131e-07	1.03868e-06
1883	T CD4 memory	NOSIP	1.1737	0.225924	5.19513	1.02289e-07	1.03972e-06
1884	T CD8 naive	PARP1	0.735004	0.141484	5.19496	1.02381e-07	1.04011e-06
1885	T CD4 memory	RPL22	0.832319	0.160228	5.1946	1.02582e-07	1.0416e-06
1886	neutrophil	ADGRA2	0.869442	0.167437	5.19265	1.03664e-07	1.05203e-06
1887	Treg	IL17B	0.4227	0.0814269	5.19116	1.04493e-07	1.05988e-06
1888	neutrophil	PDGFRB	0.883954	0.170305	5.19043	1.04906e-07	1.06351e-06
1889	Treg	RBPJ	0.502796	0.0968917	5.18926	1.05567e-07	1.06964e-06
1890	neutrophil	DNMT1	0.86337	0.166504	5.18529	1.07841e-07	1.0921e-06
1891	T CD4 naive	WNT11	1.12092	0.216193	5.18479	1.08129e-07	1.09444e-06
1892	pDC	C1QA	0.716779	0.138344	5.18114	1.10267e-07	1.11496e-06
1893	pDC	UPK3A	0.80889	0.156122	5.18113	1.10273e-07	1.11496e-06
1894	Treg	CD83	0.541907	0.104639	5.17884	1.11637e-07	1.12815e-06
1895	Treg	LEFTY1	0.583237	0.112641	5.17786	1.12223e-07	1.13349e-06
1896	Treg	LINE1-ORF2	0.467951	0.0903964	5.17666	1.12947e-07	1.1402e-06
1897	pDC	SRGN	0.695418	0.134414	5.17371	1.14746e-07	1.15775e-06
1898	macrophage	ANXA2	0.686941	0.132902	5.16876	1.17827e-07	1.18821e-06
1899	T CD4 naive	PNOC	0.791537	0.153183	5.16726	1.18778e-07	1.19716e-06
1900	neutrophil	DDIT3	1.08174	0.209386	5.16627	1.19409e-07	1.20289e-06
1901	erythrocyte	IGF1	0.572786	0.110882	5.16574	1.19745e-07	1.20563e-06
1902	T CD4 naive	IL2RG	0.782522	0.151594	5.16197	1.22183e-07	1.22954e-06
1903	fibroblast	IGFBP5	0.747572	0.144888	5.15965	1.23709e-07	1.24424e-06
1904	erythrocyte	MPO	0.658091	0.127573	5.15856	1.24428e-07	1.25081e-06
1905	hepatocyte	ATG10	0.508289	0.0985619	5.15705	1.25433e-07	1.26026e-06
1906	pDC	RGS2	0.924985	0.17944	5.15485	1.26915e-07	1.27448e-06
1907	neutrophil	PRSS2	0.781562	0.151667	5.15315	1.28071e-07	1.28542e-06
1908	macrophage	SH3BGRL3	0.554936	0.107743	5.15056	1.29852e-07	1.30261e-06
1909	T CD8 naive	STAT6	0.650987	0.126408	5.1499	1.30312e-07	1.30654e-06
1910	T CD4 memory	TGFB1	1.08435	0.210603	5.1488	1.31078e-07	1.31353e-06
1911	Treg	RARG	0.469042	0.0911491	5.14587	1.33142e-07	1.33351e-06
1912	T CD4 naive	LAIR1	0.873719	0.16983	5.14467	1.33992e-07	1.34132e-06
1913	neutrophil	SELL	1.08444	0.210882	5.14239	1.35633e-07	1.35704e-06
1914	T CD4 naive	CASP3	0.743367	0.144596	5.141	1.36643e-07	1.36643e-06
1915	neutrophil	TTN	0.801291	0.155913	5.13934	1.3785e-07	1.37778e-06
1916	neutrophil	CLDN4	0.789577	0.153749	5.13549	1.40702e-07	1.40555e-06
1917	mast	CD33	0.809323	0.157667	5.1331	1.42502e-07	1.42279e-06
1918	Treg	S100A6	0.683019	0.133131	5.13042	1.44548e-07	1.44247e-06
1919	erythrocyte	TAGLN	0.542569	0.105885	5.12414	1.49446e-07	1.49057e-06
1920	hepatocyte	LAMP3	0.779532	0.152285	5.11891	1.53656e-07	1.53175e-06
1921	T CD8 memory	TAP2	1.21675	0.237833	5.116	1.5604e-07	1.55471e-06
1922	NK	KRT6A/B/C	1.01785	0.199073	5.11297	1.58569e-07	1.57909e-06
1923	T CD4 memory	FAU	0.582271	0.113929	5.11082	1.60381e-07	1.5963e-06
1924	T CD4 naive	PPIA	0.439051	0.0859085	5.11068	1.605e-07	1.59666e-06
1925	T CD8 naive	KLRK1	0.930457	0.182132	5.10869	1.62202e-07	1.61275e-06
1926	T CD8 naive	HMGN2	0.441355	0.0864027	5.10812	1.62693e-07	1.61679e-06
1927	NK	QRFPR	0.826726	0.161871	5.10733	1.63374e-07	1.62272e-06
1928	T CD8 memory	CCL3/L1/L3	1.39403	0.273152	5.1035	1.66713e-07	1.65502e-06
1929	monocyte	CD14	1.03077	0.201995	5.10291	1.67231e-07	1.6593e-06
1930	endothelial	HSP90AB1	0.602834	0.118156	5.10201	1.68035e-07	1.66642e-06
1931	neutrophil	SERPINB5	0.888957	0.174284	5.10061	1.69279e-07	1.67789e-06
1932	pDC	PGF	0.717635	0.140731	5.09933	1.70432e-07	1.68844e-06
1933	T CD4 memory	STAT5B	1.00506	0.197102	5.09921	1.70536e-07	1.68859e-06
1934	T CD4 memory	LINE1-ORF2	0.646902	0.126899	5.09778	1.71831e-07	1.70055e-06
1935	Treg	VIM	0.462402	0.0907146	5.09733	1.72239e-07	1.7037e-06
1936	NK	NOTCH1	0.682347	0.133902	5.09587	1.73572e-07	1.716e-06
1937	tumor	CHI3L1	1.32572	0.260255	5.09394	1.75353e-07	1.73271e-06
1938	endothelial	CD63	0.56741	0.111411	5.09294	1.7628e-07	1.74097e-06
1939	pDC	LINE1-ORF1	0.545059	0.107085	5.08997	1.7906e-07	1.76751e-06
1940	neutrophil	RNF43	1.04311	0.204983	5.08879	1.80176e-07	1.77761e-06
1941	neutrophil	ADGRV1	1.21282	0.238676	5.08144	1.8729e-07	1.84685e-06
1942	mast	CDH19	0.968075	0.190615	5.07869	1.90027e-07	1.87287e-06
1943	pDC	PSAP	0.584322	0.115113	5.07607	1.92658e-07	1.89782e-06
1944	pDC	FAU	0.387363	0.0763192	5.07557	1.9317e-07	1.90189e-06
1945	mDC	IL10RA	0.98842	0.194792	5.07423	1.94536e-07	1.91435e-06
1946	mast	SOX4	0.724327	0.142762	5.07368	1.95097e-07	1.91889e-06
1947	T CD8 naive	PTK6	0.710996	0.140253	5.06936	1.99574e-07	1.96191e-06
1948	neutrophil	LYN	1.09089	0.215203	5.06911	1.99838e-07	1.9635e-06
1949	NK	VEGFB	0.733585	0.144739	5.06832	2.00673e-07	1.97069e-06
1950	T CD4 naive	RB1	0.823859	0.162559	5.06807	2.00933e-07	1.97223e-06
1951	mast	IL17D	0.690171	0.136186	5.06785	2.01165e-07	1.9735e-06
1952	fibroblast	LDB2	0.610091	0.120393	5.06748	2.0156e-07	1.97636e-06
1953	NK	SPRY2	0.856787	0.16908	5.06736	2.01687e-07	1.97659e-06
1954	neutrophil	CDH19	1.05558	0.208314	5.06724	2.01817e-07	1.97685e-06
1955	B-cell	IGHG1	2.53381	0.50032	5.06437	2.04873e-07	2.00576e-06
1956	pDC	RXRB	0.636602	0.125712	5.06396	2.05323e-07	2.00914e-06
1957	neutrophil	CCL20	0.984501	0.194468	5.06254	2.0685e-07	2.02305e-06
1958	T CD4 memory	TBX21	1.16678	0.230643	5.05882	2.10934e-07	2.06194e-06
1959	fibroblast	GADD45B	0.558935	0.110516	5.05753	2.12366e-07	2.07487e-06
1960	hepatocyte	CD80	0.649789	0.12853	5.05553	2.14594e-07	2.09558e-06
1961	pDC	CCR7	0.689595	0.136431	5.05453	2.15724e-07	2.10554e-06
1962	T CD8 naive	S100A10	0.820601	0.162507	5.04964	2.21322e-07	2.15908e-06
1963	macrophage	IFNGR1	0.807051	0.159848	5.04887	2.22218e-07	2.16671e-06
1964	mast	BIRC5	0.9216	0.182594	5.04727	2.24084e-07	2.18379e-06
1965	tumor	IL6R	0.785532	0.155666	5.04625	2.25283e-07	2.19335e-06
1966	mast	CDH5	0.873736	0.173146	5.04624	2.25294e-07	2.19335e-06
1967	Treg	COL9A3	0.477551	0.0946737	5.04418	2.27733e-07	2.21597e-06
1968	endothelial	GPX3	0.848008	0.168139	5.0435	2.28543e-07	2.22272e-06
1969	cholangiocyte	HSP90AA1	0.94388	0.18718	5.04262	2.29597e-07	2.23183e-06
1970	mast	COL11A1	1.05047	0.208345	5.04197	2.3038e-07	2.23831e-06
1971	endothelial	RARG	0.774034	0.153532	5.0415	2.30949e-07	2.2427e-06
1972	T CD8 naive	NANOG	1.07497	0.213234	5.04128	2.3121e-07	2.2441e-06
1973	T CD4 memory	IL2RG	1.40475	0.278765	5.03919	2.3375e-07	2.2676e-06
1974	T CD8 naive	BMP3	0.76476	0.151787	5.03838	2.34747e-07	2.27612e-06
1975	neutrophil	ACTG2	1.03266	0.204971	5.0381	2.35084e-07	2.27823e-06
1976	mDC	EIF5A/L1	0.553451	0.109858	5.03787	2.35371e-07	2.27986e-06
1977	hepatocyte	LY6D	0.692253	0.137465	5.03586	2.37851e-07	2.30272e-06
1978	mast	AHR	0.962267	0.191171	5.03354	2.40755e-07	2.32883e-06
1979	neutrophil	ADGRG5	0.762757	0.151536	5.03351	2.40791e-07	2.32883e-06
1980	macrophage	SYK	0.819767	0.163005	5.0291	2.46393e-07	2.3818e-06
1981	mDC	CXCL10	0.972681	0.193466	5.02767	2.48241e-07	2.39845e-06
1982	Treg	IL10RB	0.31483	0.062633	5.02659	2.49639e-07	2.41074e-06
1983	hepatocyte	IFI44L	0.7813	0.15544	5.02638	2.49915e-07	2.41219e-06
1984	T CD8 memory	SRGN	1.13116	0.225059	5.02607	2.50311e-07	2.4148e-06
1985	neutrophil	IGF1	0.694957	0.138295	5.02517	2.51492e-07	2.42497e-06
1986	neutrophil	IL36G	0.822799	0.163767	5.02422	2.5274e-07	2.43577e-06
1987	T CD8 naive	FKBP5	0.571589	0.113844	5.0208	2.57279e-07	2.47827e-06
1988	NK	CYTOR	0.673423	0.134182	5.01871	2.60093e-07	2.50412e-06
1989	pDC	NACA	0.496891	0.0990631	5.01591	2.63918e-07	2.53967e-06
1990	erythrocyte	IL6	0.608272	0.121281	5.0154	2.64615e-07	2.5451e-06
1991	hepatocyte	EPHA7	0.679686	0.13555	5.01426	2.66183e-07	2.55889e-06
1992	pDC	CD55	0.708138	0.141268	5.01275	2.68293e-07	2.57788e-06
1993	neutrophil	WNT5B	0.835951	0.16684	5.0105	2.71449e-07	2.6069e-06
1994	neutrophil	WNT9A	0.889277	0.177498	5.01006	2.72065e-07	2.61149e-06
1995	neutrophil	CASR	0.984956	0.196616	5.00954	2.72803e-07	2.61726e-06
1996	hepatocyte	CDH1	0.736374	0.147001	5.0093	2.73144e-07	2.61922e-06
1997	neutrophil	COL21A1	1.23577	0.246704	5.00911	2.73406e-07	2.62043e-06
1998	neutrophil	LAIR1	0.783477	0.156439	5.0082	2.7471e-07	2.63161e-06
1999	hepatocyte	EZH2	0.661123	0.132076	5.00561	2.78425e-07	2.66586e-06
2000	tumor	IL32	0.597641	0.119412	5.00487	2.79501e-07	2.67483e-06
2001	NK	IL2	1.04388	0.208761	5.00034	2.86142e-07	2.73701e-06
2002	T CD8 memory	CD53	1.03023	0.206094	4.99882	2.88408e-07	2.7573e-06
2003	Treg	CST7	0.450898	0.0902439	4.99644	2.91998e-07	2.79024e-06
2004	pDC	LUM	0.831351	0.16644	4.9949	2.94332e-07	2.81114e-06
2005	monocyte	TNFSF13B	0.895512	0.179425	4.99102	3.00302e-07	2.86673e-06
2006	NK	ACTA2	0.798196	0.15994	4.99061	3.00948e-07	2.87146e-06
2007	monocyte	CXCL16	0.917921	0.183994	4.98887	3.03674e-07	2.89602e-06
2008	neutrophil	ACKR3	0.994061	0.199485	4.98315	3.12791e-07	2.98149e-06
2009	neutrophil	RAMP2	0.936826	0.188076	4.98111	3.16105e-07	3.01157e-06
2010	neutrophil	TNFSF12	0.656182	0.131868	4.97605	3.24472e-07	3.08975e-06
2011	cholangiocyte	PDGFC	0.707621	0.142216	4.97567	3.25103e-07	3.09422e-06
2012	neutrophil	GZMB	1.03247	0.207581	4.97379	3.28276e-07	3.12287e-06
2013	pDC	IL17D	0.6063	0.121904	4.97357	3.28651e-07	3.12488e-06
2014	neutrophil	MXRA8	0.793755	0.159624	4.97264	3.30234e-07	3.13837e-06
2015	mast	TNFSF4	0.863492	0.173668	4.97209	3.3117e-07	3.1457e-06
2016	neutrophil	CSHL1	0.84087	0.169297	4.96684	3.40269e-07	3.23053e-06
2017	pDC	COL6A1	0.717465	0.14449	4.96548	3.42649e-07	3.25128e-06
2018	tumor	SLPI	0.831081	0.167374	4.9654	3.42794e-07	3.25128e-06
2019	neutrophil	VPREB3	0.770317	0.155151	4.96496	3.43569e-07	3.25701e-06
2020	T CD8 naive	ICOS	0.765313	0.154181	4.96373	3.45752e-07	3.27608e-06
2021	pDC	CD274	0.663813	0.133745	4.96329	3.46549e-07	3.28202e-06
2022	Treg	ATR	0.318859	0.0642464	4.96306	3.46961e-07	3.28429e-06
2023	hepatocyte	IL17RB	0.684284	0.137947	4.96049	3.51585e-07	3.32641e-06
2024	hepatocyte	EPOR	0.484438	0.0976782	4.95953	3.53319e-07	3.34117e-06
2025	macrophage	VIM	0.541399	0.109256	4.95532	3.61055e-07	3.41263e-06
2026	erythrocyte	DNMT1	0.577432	0.116569	4.95356	3.6434e-07	3.44199e-06
2027	mDC	MRC1	1.07949	0.217957	4.95275	3.65855e-07	3.4546e-06
2028	pDC	POU5F1	0.653899	0.13204	4.95229	3.66735e-07	3.4612e-06
2029	mast	KRT17	0.909889	0.18376	4.9515	3.68227e-07	3.47214e-06
2030	NK	FFAR3	0.916708	0.185138	4.95148	3.68257e-07	3.47214e-06
2031	hepatocyte	ITGA8	0.732886	0.148019	4.9513	3.68598e-07	3.47364e-06
2032	pDC	TYK2	0.543954	0.109889	4.95002	3.71032e-07	3.49486e-06
2033	NK	CX3CR1	0.751335	0.151866	4.94736	3.76125e-07	3.54108e-06
2034	pDC	OAS1	0.69834	0.141168	4.94685	3.77113e-07	3.54864e-06
2035	neutrophil	KRT5	0.895197	0.181012	4.9455	3.79737e-07	3.57158e-06
2036	NK	VHL	0.615514	0.124474	4.94494	3.80838e-07	3.58017e-06
2037	endothelial	SPRY2	0.723277	0.146336	4.94257	3.85489e-07	3.62212e-06
2038	macrophage	CSF2RA	0.75346	0.152727	4.93339	4.04075e-07	3.7949e-06
2039	mDC	STAT1	0.700394	0.141987	4.93279	4.05316e-07	3.80469e-06
2040	hepatocyte	CLEC14A	0.792882	0.160843	4.92954	4.12123e-07	3.86668e-06
2041	hepatocyte	ADGRV1	0.936208	0.18997	4.9282	4.14964e-07	3.89143e-06
2042	T CD8 memory	CSK	0.894679	0.181597	4.92674	4.18062e-07	3.91856e-06
2043	NK	PDCD1	0.836118	0.169865	4.92225	4.27781e-07	4.0077e-06
2044	hepatocyte	EOMES	0.917394	0.186409	4.92141	4.29621e-07	4.02297e-06
2045	Treg	CHEK1	0.441734	0.089815	4.91827	4.36573e-07	4.08606e-06
2046	cholangiocyte	CLU	1.82551	0.371194	4.91793	4.37322e-07	4.09107e-06
2047	T CD4 naive	TNFRSF12A	0.66833	0.135907	4.91754	4.38186e-07	4.09715e-06
2048	fibroblast	DDR2	0.501812	0.102133	4.91334	4.47692e-07	4.18399e-06
2049	pDC	CD53	0.594163	0.120979	4.9113	4.52383e-07	4.22577e-06
2050	pDC	TAP2	0.589983	0.120176	4.90931	4.56986e-07	4.26669e-06
2051	macrophage	ADGRE2	0.972797	0.198161	4.90913	4.57407e-07	4.26854e-06
2052	T CD4 naive	CXCR5	0.817023	0.166466	4.90805	4.59941e-07	4.29009e-06
2053	erythrocyte	C1QC	0.583467	0.118885	4.90784	4.6043e-07	4.29256e-06
2054	neutrophil	EZH2	0.879266	0.179174	4.90733	4.61617e-07	4.30153e-06
2055	T CD4 memory	AQP3	1.0788	0.21997	4.90431	4.68774e-07	4.3661e-06
2056	hepatocyte	SOD1	0.440191	0.0898559	4.89886	4.81983e-07	4.48694e-06
2057	B-cell	IGHD	1.49476	0.305136	4.89866	4.8246e-07	4.4892e-06
2058	mast	HDAC1	0.69448	0.141779	4.89834	4.83245e-07	4.49432e-06
2059	NK	CSK	0.579495	0.118328	4.89736	4.8566e-07	4.51458e-06
2060	neutrophil	CXCL1/2/3	0.824319	0.168327	4.89712	4.86248e-07	4.51786e-06
2061	fibroblast	ACVRL1	0.568647	0.116125	4.89686	4.86894e-07	4.52166e-06
2062	T CD8 naive	LAIR1	0.741561	0.151444	4.8966	4.87538e-07	4.52545e-06
2063	NK	CD48	0.752792	0.153844	4.89322	4.96003e-07	4.60179e-06
2064	T CD4 naive	IGHG2	1.13963	0.232977	4.8916	5.0011e-07	4.63765e-06
2065	neutrophil	COL9A3	0.70705	0.144547	4.89148	5.00402e-07	4.63811e-06
2066	neutrophil	EPHB3	0.67279	0.137579	4.8902	5.03667e-07	4.66611e-06
2067	NK	TAP2	0.668956	0.1368	4.89002	5.04125e-07	4.6681e-06
2068	NK	TNNC1	0.818525	0.16741	4.88936	5.05834e-07	4.68165e-06
2069	neutrophil	PTPRC	0.814454	0.166604	4.88856	5.07894e-07	4.69845e-06
2070	pDC	PDGFB	0.731968	0.149741	4.88822	5.08753e-07	4.70412e-06
2071	fibroblast	IGF2	0.883923	0.180832	4.88809	5.09088e-07	4.70495e-06
2072	T CD4 naive	RELA	0.576714	0.118009	4.88702	5.11863e-07	4.72831e-06
2073	neutrophil	GCG	0.829381	0.169822	4.88383	5.20219e-07	4.80318e-06
2074	mast	PTGDR2	0.881688	0.180604	4.88188	5.25391e-07	4.84859e-06
2075	NK	MAPK13	0.944355	0.193445	4.88177	5.25693e-07	4.84904e-06
2076	neutrophil	EPHA7	0.897558	0.183941	4.8796	5.31517e-07	4.9004e-06
2077	monocyte	CD55	0.814488	0.166975	4.8779	5.36105e-07	4.94032e-06
2078	Treg	NKG7	0.51861	0.106327	4.87752	5.37136e-07	4.94744e-06
2079	cholangiocyte	TUBB4B	0.947412	0.194245	4.87739	5.37481e-07	4.94823e-06
2080	mast	GCG	0.863186	0.177035	4.87578	5.41888e-07	4.98641e-06
2081	endothelial	TLR4	0.607357	0.124621	4.87361	5.47878e-07	5.0391e-06
2082	mast	LAG3	0.901539	0.185087	4.8709	5.55454e-07	5.10634e-06
2083	pDC	CD38	0.562196	0.115458	4.86929	5.60004e-07	5.1457e-06
2084	hepatocyte	ST6GALNAC3	0.727112	0.149354	4.86839	5.62547e-07	5.16658e-06
2085	T CD8 memory	RAC2	0.966312	0.198515	4.8677	5.64527e-07	5.18228e-06
2086	T CD8 naive	IL23A	0.80903	0.166237	4.86673	5.67294e-07	5.20518e-06
2087	neutrophil	FZD1	0.873986	0.179622	4.86569	5.70299e-07	5.23025e-06
2088	hepatocyte	STAT3	0.506184	0.104033	4.86559	5.7058e-07	5.23032e-06
2089	cholangiocyte	KRT80	0.817646	0.16805	4.86549	5.70866e-07	5.23044e-06
2090	neutrophil	SMO	0.810876	0.166698	4.86435	5.74181e-07	5.25829e-06
2091	hepatocyte	ELANE	0.602157	0.123816	4.86333	5.77141e-07	5.28287e-06
2092	NK	TGFB3	0.678832	0.139698	4.85927	5.89086e-07	5.38963e-06
2093	hepatocyte	CRP	0.90316	0.185895	4.85845	5.91531e-07	5.40942e-06
2094	T CD8 naive	AR	0.756709	0.155904	4.85369	6.05935e-07	5.53849e-06
2095	NK	BBLN	0.647792	0.133468	4.85352	6.06431e-07	5.54037e-06
2096	T CD8 memory	ITGB2	1.0221	0.210638	4.8524	6.09872e-07	5.56915e-06
2097	Treg	PDS5A	0.390894	0.0805812	4.85094	6.14393e-07	5.60776e-06
2098	pDC	LINE1-ORF2	0.532756	0.109829	4.85079	6.14853e-07	5.60929e-06
2099	fibroblast	CCL19	0.848991	0.175064	4.8496	6.18542e-07	5.64026e-06
2100	erythrocyte	CAV1	0.486756	0.100373	4.84946	6.18981e-07	5.64157e-06
2101	mDC	IL17RA	0.67751	0.139733	4.84862	6.2162e-07	5.66293e-06
2102	hepatocyte	KRT18	0.567698	0.117122	4.84706	6.26538e-07	5.70501e-06
2103	hepatocyte	RORA	0.597761	0.123338	4.84652	6.28241e-07	5.7178e-06
2104	fibroblast	SNAI1	0.550716	0.113645	4.84593	6.30089e-07	5.73189e-06
2105	tumor	HSPB1	0.543932	0.112352	4.84133	6.44878e-07	5.86364e-06
2106	mDC	IFNGR1	0.776044	0.160371	4.83907	6.52257e-07	5.92792e-06
2107	erythrocyte	EFNB2	0.584328	0.12077	4.83836	6.54559e-07	5.94602e-06
2108	mast	ITGAX	0.688758	0.14237	4.83782	6.56371e-07	5.95965e-06
2109	mDC	FAU	0.40956	0.0846603	4.83768	6.56814e-07	5.96084e-06
2110	neutrophil	KRT14	0.857677	0.177321	4.83686	6.5954e-07	5.98275e-06
2111	neutrophil	CCR2	0.922654	0.190768	4.83652	6.60652e-07	5.99e-06
2112	mast	CLEC1A	0.786603	0.16288	4.82935	6.84896e-07	6.20687e-06
2113	macrophage	HAVCR2	0.952258	0.197242	4.82788	6.89982e-07	6.25e-06
2114	mDC	GPR183	1.06094	0.219814	4.82653	6.94651e-07	6.28932e-06
2115	T CD4 naive	RELT	0.743397	0.154061	4.82533	6.98862e-07	6.32445e-06
2116	NK	LAG3	0.959554	0.198884	4.8247	7.01062e-07	6.34136e-06
2117	mast	LY6D	0.945682	0.196026	4.82427	7.02571e-07	6.35202e-06
2118	monocyte	C5AR2	0.872431	0.180885	4.82312	7.06651e-07	6.38588e-06
2119	monocyte	HLA-DQB1/2	0.850671	0.176507	4.81948	7.19655e-07	6.50033e-06
2120	pDC	DDR2	0.596167	0.123708	4.81914	7.20899e-07	6.50849e-06
2121	T CD8 naive	ITGB2	0.606404	0.125852	4.81841	7.23534e-07	6.5292e-06
2122	fibroblast	BMPR2	0.521151	0.108171	4.81785	7.25559e-07	6.54439e-06
2123	mDC	ANXA2	0.645374	0.133994	4.81644	7.30707e-07	6.58772e-06
2124	hepatocyte	NOTCH2	0.734644	0.152549	4.81579	7.33083e-07	6.60603e-06
2125	mast	NPPC	0.661778	0.137439	4.81506	7.35796e-07	6.62736e-06
2126	mDC	IDO1	1.03805	0.215734	4.8117	7.48262e-07	6.73647e-06
2127	NK	FCER1G	0.762569	0.158521	4.81054	7.52632e-07	6.77262e-06
2128	T CD8 naive	JAK1	0.713671	0.148371	4.81005	7.54459e-07	6.78587e-06
2129	hepatocyte	FASN	0.57734	0.120067	4.80849	7.60375e-07	6.83588e-06
2130	neutrophil	PCNA	0.682156	0.141932	4.80623	7.69006e-07	6.91022e-06
2131	T CD8 naive	TLR2	0.952423	0.198325	4.80232	7.84178e-07	7.04325e-06
2132	monocyte	SOD2	0.8529	0.177607	4.80217	7.84778e-07	7.04534e-06
2133	T CD4 memory	BBLN	1.19336	0.248558	4.80112	7.88922e-07	7.07921e-06
2134	hepatocyte	ETV4	0.694233	0.144654	4.79925	7.96293e-07	7.14201e-06
2135	T CD4 memory	IL16	1.35278	0.282152	4.79449	8.15433e-07	7.31025e-06
2136	pDC	ADGRF1	0.736029	0.153535	4.79388	8.17917e-07	7.32909e-06
2137	T CD4 naive	IL17B	0.743134	0.155067	4.79233	8.24257e-07	7.38244e-06
2138	T CD4 memory	BAX	0.791058	0.165204	4.78838	8.40656e-07	7.5258e-06
2139	T CD4 naive	TNFRSF14	0.555997	0.116128	4.78781	8.43075e-07	7.54393e-06
2140	erythrocyte	ADM2	0.576551	0.120428	4.78752	8.44284e-07	7.55121e-06
2141	hepatocyte	CCR5	0.74302	0.155205	4.78734	8.45019e-07	7.55125e-06
2142	pDC	IL17B	0.641774	0.134057	4.78733	8.45077e-07	7.55125e-06
2143	Treg	HSP90AB1	0.394162	0.082374	4.78503	8.54794e-07	7.63451e-06
2144	endothelial	PPIA	0.42181	0.0881701	4.78405	8.58989e-07	7.6684e-06
2145	cholangiocyte	TM4SF1	2.04138	0.426913	4.78173	8.68973e-07	7.75392e-06
2146	Treg	RXRB	0.388274	0.081207	4.78128	8.70903e-07	7.76751e-06
2147	neutrophil	CDKN1A	0.693561	0.145078	4.78062	8.73766e-07	7.78942e-06
2148	endothelial	HSP90B1	0.573374	0.120051	4.77608	8.93705e-07	7.96346e-06
2149	fibroblast	BAG3	0.453861	0.0950502	4.77496	8.98718e-07	8.0044e-06
2150	mast	CD276	0.618021	0.12946	4.77384	9.0374e-07	8.04538e-06
2151	mast	IL11	0.675563	0.141559	4.77231	9.10613e-07	8.10102e-06
2152	endothelial	MYL12A	0.500133	0.1048	4.77226	9.10836e-07	8.10102e-06
2153	mast	ACVR2A	0.690468	0.144698	4.77179	9.12971e-07	8.11624e-06
2154	pDC	CEACAM6	1.02144	0.214093	4.771	9.16573e-07	8.14448e-06
2155	endothelial	TUBB4B	0.636839	0.133495	4.77051	9.18778e-07	8.16028e-06
2156	mDC	HAVCR2	1.04094	0.218226	4.76999	9.21161e-07	8.17766e-06
2157	neutrophil	ADGRE2	1.023	0.214498	4.76926	9.24509e-07	8.20357e-06
2158	pDC	IFNGR2	0.51796	0.108655	4.76699	9.34988e-07	8.29271e-06
2159	endothelial	LIFR	0.910344	0.191013	4.76587	9.40221e-07	8.33526e-06
2160	monocyte	ADGRE5	0.805211	0.168963	4.76559	9.41498e-07	8.34271e-06
2161	pDC	CD70	0.699815	0.146904	4.76375	9.50131e-07	8.41532e-06
2162	hepatocyte	KRT13	0.843923	0.177183	4.76299	9.53717e-07	8.44317e-06
2163	hepatocyte	FZD3	0.689421	0.144841	4.75984	9.68735e-07	8.56962e-06
2164	endothelial	FES	0.650272	0.136617	4.75981	9.68895e-07	8.56962e-06
2165	monocyte	JUNB	0.69546	0.146114	4.75971	9.69363e-07	8.5698e-06
2166	T CD8 naive	IL24	0.58689	0.123372	4.75708	9.82065e-07	8.67808e-06
2167	Treg	PARP1	0.438564	0.0922233	4.75546	9.8999e-07	8.74407e-06
2168	mast	ACKR4	0.949748	0.199742	4.75486	9.92905e-07	8.76578e-06
2169	T CD4 naive	IL16	0.75089	0.157954	4.75385	9.97914e-07	8.80594e-06
2170	T CD4 memory	CD53	0.900592	0.189617	4.74954	1.01938e-06	8.99122e-06
2171	macrophage	CCL3/L1/L3	0.685123	0.144255	4.74937	1.02024e-06	8.9947e-06
2172	cholangiocyte	BCL2L1	1.20609	0.254056	4.74736	1.03046e-06	9.08059e-06
2173	T CD4 memory	PHLDA2	1.16026	0.244634	4.74284	1.05374e-06	9.28047e-06
2174	hepatocyte	WNT10B	0.614021	0.129465	4.74276	1.05411e-06	9.28047e-06
2175	mast	PECAM1	0.670974	0.141484	4.74239	1.05605e-06	9.29323e-06
2176	hepatocyte	OLR1	0.872215	0.183964	4.74123	1.06214e-06	9.3425e-06
2177	erythrocyte	RACK1	0.409236	0.0864124	4.73585	1.09071e-06	9.58944e-06
2178	mDC	IL1B	0.832285	0.17585	4.73293	1.10649e-06	9.72367e-06
2179	mast	CLCF1	0.719979	0.152134	4.73253	1.10868e-06	9.73844e-06
2180	neutrophil	KLRB1	1.00765	0.21295	4.73185	1.11243e-06	9.76696e-06
2181	mast	B3GNT7	0.798532	0.168778	4.73124	1.11575e-06	9.79158e-06
2182	Treg	CD40LG	0.540081	0.114155	4.73113	1.11634e-06	9.79231e-06
2183	hepatocyte	TSHZ2	0.590142	0.124749	4.73065	1.11903e-06	9.81134e-06
2184	neutrophil	TGFB2	1.11209	0.235167	4.72896	1.12837e-06	9.88871e-06
2185	pDC	RPL37	0.43321	0.0916941	4.72451	1.15336e-06	1.01032e-05
2186	pDC	CX3CR1	0.646017	0.136804	4.7222	1.16655e-06	1.0214e-05
2187	T CD8 naive	H2AZ1	0.548023	0.116097	4.72037	1.17707e-06	1.03014e-05
2188	Treg	CSF3	0.463386	0.0981769	4.71991	1.17972e-06	1.03198e-05
2189	pDC	CXCL14	0.821768	0.174111	4.71978	1.18048e-06	1.03218e-05
2190	tumor	PPIA	0.384544	0.0814795	4.71951	1.18206e-06	1.03309e-05
2191	T CD8 naive	COL5A3	1.04522	0.221519	4.71843	1.18838e-06	1.03814e-05
2192	Treg	IL4R	0.431326	0.0914255	4.71779	1.19213e-06	1.04094e-05
2193	T CD4 naive	B2M	0.441081	0.0934998	4.71746	1.19405e-06	1.04214e-05
2194	fibroblast	TGFBR2	0.427967	0.0907218	4.71736	1.19461e-06	1.04215e-05
2195	monocyte	CXCL10	1.25363	0.265943	4.71389	1.21514e-06	1.05958e-05
2196	mast	CCR10	0.656845	0.139373	4.71287	1.22128e-06	1.06445e-05
2197	Treg	DPP4	0.461005	0.0978681	4.71047	1.2357e-06	1.07653e-05
2198	hepatocyte	TCF7	0.721195	0.153125	4.70984	1.23955e-06	1.07937e-05
2199	erythrocyte	RAG1	0.677049	0.143755	4.70975	1.24009e-06	1.07937e-05
2200	T CD8 naive	MZT2A/B	0.435555	0.0925299	4.70718	1.25584e-06	1.09258e-05
2201	T CD8 naive	PDGFRB	0.894512	0.190157	4.70408	1.27509e-06	1.10882e-05
2202	erythrocyte	ENG	0.478122	0.101707	4.70098	1.29458e-06	1.12526e-05
2203	erythrocyte	TNFRSF9	0.800646	0.170319	4.70087	1.29526e-06	1.12534e-05
2204	NK	ADGRL1	0.729254	0.15514	4.70061	1.29692e-06	1.12627e-05
2205	mDC	TNFSF13B	0.762975	0.162592	4.69258	1.34888e-06	1.17086e-05
2206	endothelial	EIF5A/L1	0.454542	0.0968805	4.69179	1.35415e-06	1.1749e-05
2207	T CD4 naive	FGF9	0.778924	0.166059	4.69066	1.36164e-06	1.18087e-05
2208	mast	ADGRF1	0.804982	0.171692	4.68851	1.376e-06	1.19278e-05
2209	NK	STAT5B	0.605852	0.129266	4.68686	1.38716e-06	1.20161e-05
2210	Treg	TNFSF10	0.436047	0.093037	4.68682	1.38743e-06	1.20161e-05
2211	NK	TNF	0.863388	0.184359	4.68318	1.41231e-06	1.22259e-05
2212	endothelial	FGF2	0.769374	0.164429	4.67906	1.44094e-06	1.24629e-05
2213	Treg	OAS1	0.433514	0.0926498	4.67906	1.44098e-06	1.24629e-05
2214	T CD4 naive	TOP2A	0.966421	0.206566	4.67851	1.44481e-06	1.24904e-05
2215	B-cell	IGHG2	2.40902	0.515123	4.6766	1.45837e-06	1.26019e-05
2216	hepatocyte	TOX	0.779771	0.166855	4.67333	1.48174e-06	1.27981e-05
2217	pDC	S100B	0.796695	0.170624	4.66929	1.5112e-06	1.30466e-05
2218	Treg	IL2	0.494298	0.105901	4.66755	1.52406e-06	1.31517e-05
2219	pDC	CD83	0.738152	0.158169	4.66685	1.52927e-06	1.31907e-05
2220	mast	BID	0.488034	0.104673	4.66245	1.56235e-06	1.347e-05
2221	mast	FOS	0.768023	0.16476	4.66145	1.56992e-06	1.35292e-05
2222	T CD8 naive	LAMP3	0.864316	0.185438	4.66095	1.57375e-06	1.35561e-05
2223	pDC	NFKB1	0.593359	0.127363	4.65878	1.59042e-06	1.36935e-05
2224	cholangiocyte	CXCL1/2/3	1.1524	0.247389	4.65826	1.59445e-06	1.37219e-05
2225	endothelial	ITGA3	0.861807	0.18501	4.65817	1.59515e-06	1.37219e-05
2226	T CD4 naive	SMAD2	0.633288	0.136031	4.65548	1.61615e-06	1.38927e-05
2227	neutrophil	FGF9	0.681552	0.146399	4.65544	1.61646e-06	1.38927e-05
2228	Treg	CD38	0.396672	0.0852345	4.65389	1.62862e-06	1.39909e-05
2229	mDC	TAP2	0.674517	0.144988	4.65224	1.64177e-06	1.40975e-05
2230	neutrophil	TNFSF15	1.09369	0.235333	4.64741	1.68063e-06	1.44248e-05
2231	erythrocyte	RAC2	0.531299	0.114338	4.64673	1.68619e-06	1.4466e-05
2232	pDC	PFN1	0.435469	0.0937354	4.64573	1.69436e-06	1.45296e-05
2233	T CD8 naive	ACKR3	0.937496	0.201911	4.64312	1.71596e-06	1.47082e-05
2234	T CD4 naive	OAS2	0.636705	0.137291	4.63765	1.76199e-06	1.5096e-05
2235	T CD8 naive	FFAR2	0.697941	0.15051	4.63718	1.76597e-06	1.51233e-05
2236	mast	RGS5	0.847296	0.182862	4.63352	1.79751e-06	1.53865e-05
2237	NK	IL17D	0.680954	0.147099	4.62921	1.83529e-06	1.5703e-05
2238	T CD8 memory	UBA52	0.6413	0.138544	4.62884	1.8386e-06	1.57242e-05
2239	erythrocyte	TNFRSF11B	0.552109	0.11936	4.62559	1.8677e-06	1.59659e-05
2240	hepatocyte	AZU1	0.643113	0.139064	4.62458	1.87675e-06	1.60362e-05
2241	hepatocyte	AGR2	0.756309	0.163606	4.62274	1.89355e-06	1.61724e-05
2242	hepatocyte	INHBA	0.750511	0.162358	4.62257	1.89504e-06	1.6178e-05
2243	hepatocyte	ITGAV	0.601949	0.130302	4.61966	1.92187e-06	1.63997e-05
2244	tumor	IL17RB	0.798338	0.172839	4.61896	1.92832e-06	1.64474e-05
2245	mast	SYK	0.647231	0.140138	4.61852	1.93246e-06	1.64754e-05
2246	monocyte	CD300A	1.0274	0.222463	4.61831	1.93443e-06	1.64849e-05
2247	T CD4 memory	TNF	1.17718	0.254959	4.61712	1.94549e-06	1.65648e-05
2248	fibroblast	VEGFC	0.57834	0.12526	4.61712	1.94554e-06	1.65648e-05
2249	endothelial	MAF	0.626952	0.135845	4.61519	1.96365e-06	1.67115e-05
2250	cholangiocyte	ATF3	0.955162	0.207051	4.61317	1.98282e-06	1.68672e-05
2251	Treg	STMN1	0.592372	0.128425	4.61258	1.98855e-06	1.69084e-05
2252	pDC	CXCL9	0.804073	0.174458	4.60898	2.02329e-06	1.71962e-05
2253	NK	CSF3	0.810202	0.175828	4.60793	2.03353e-06	1.72755e-05
2254	mast	AGR2	0.951589	0.206516	4.60782	2.0346e-06	1.72769e-05
2255	monocyte	OAS1	0.902253	0.195833	4.60727	2.03997e-06	1.73149e-05
2256	mast	BAG3	0.572742	0.124333	4.60653	2.04718e-06	1.73684e-05
2257	neutrophil	CLEC7A	0.752121	0.163278	4.60637	2.04881e-06	1.73745e-05
2258	NK	TNFSF9	0.778883	0.169129	4.60526	2.05971e-06	1.74592e-05
2259	hepatocyte	ALCAM	0.498083	0.108198	4.60342	2.07804e-06	1.76068e-05
2260	Treg	CFLAR	0.358992	0.0780127	4.60172	2.09509e-06	1.77434e-05
2261	T CD8 naive	MYC	0.728434	0.158311	4.60129	2.09936e-06	1.77717e-05
2262	mDC	TYK2	0.608686	0.132319	4.60015	2.11092e-06	1.78616e-05
2263	hepatocyte	FAS	0.611978	0.133128	4.59691	2.144e-06	1.81335e-05
2264	neutrophil	SOX2	0.870428	0.18936	4.59668	2.14637e-06	1.81455e-05
2265	mast	IL33	0.919156	0.199992	4.59597	2.15372e-06	1.81996e-05
2266	neutrophil	TLR7	0.808434	0.175914	4.59563	2.15724e-06	1.82213e-05
2267	mast	BMP1	0.684289	0.148982	4.59309	2.18367e-06	1.84365e-05
2268	T CD4 naive	TAP1	0.548567	0.119459	4.59211	2.19394e-06	1.8515e-05
2269	monocyte	CSF2RB	0.827613	0.180358	4.58871	2.22993e-06	1.88104e-05
2270	neutrophil	ADGRA3	0.930684	0.202953	4.58572	2.2621e-06	1.90734e-05
2271	NK	TLR1	0.80869	0.176427	4.58371	2.28395e-06	1.92492e-05
2272	neutrophil	FGF12	0.75321	0.164413	4.58121	2.31141e-06	1.9472e-05
2273	hepatocyte	IL17RE	0.82771	0.180705	4.58045	2.31992e-06	1.95351e-05
2274	macrophage	FES	0.683387	0.14923	4.57944	2.33113e-06	1.96209e-05
2275	macrophage	RGS2	0.784855	0.171422	4.5785	2.34163e-06	1.97005e-05
2276	hepatocyte	CLOCK	0.793018	0.173272	4.57672	2.36159e-06	1.98598e-05
2277	NK	HDAC3	0.561213	0.122653	4.57562	2.37408e-06	1.99561e-05
2278	hepatocyte	ITGB5	0.527997	0.115401	4.57532	2.37747e-06	1.99758e-05
2279	T CD8 memory	HMGB2	1.00707	0.220198	4.57347	2.39857e-06	2.01442e-05
2280	Treg	CCL19	0.755631	0.165273	4.57201	2.41539e-06	2.02765e-05
2281	hepatocyte	ESR1	0.543726	0.118938	4.57151	2.42111e-06	2.03157e-05
2282	B-cell	CXCL14	0.699485	0.153109	4.56854	2.45572e-06	2.0597e-05
2283	NK	ARHGDIB	0.583352	0.127705	4.56797	2.46237e-06	2.06438e-05
2284	neutrophil	OLR1	1.18426	0.259386	4.56563	2.48997e-06	2.0866e-05
2285	macrophage	SERPINA1	0.763904	0.167356	4.56454	2.50297e-06	2.09658e-05
2286	pDC	FCRLA	0.65049	0.142527	4.56396	2.50987e-06	2.10144e-05
2287	NK	HILPDA	0.649476	0.142516	4.55723	2.59169e-06	2.169e-05
2288	hepatocyte	MECOM	0.644397	0.141433	4.55621	2.60431e-06	2.1786e-05
2289	neutrophil	MB	0.978466	0.214856	4.55405	2.63115e-06	2.20009e-05
2290	T CD8 memory	ADGRE5	0.975835	0.214305	4.55348	2.63829e-06	2.20511e-05
2291	mast	CXCL1/2/3	0.747796	0.164233	4.55325	2.64113e-06	2.20651e-05
2292	T CD8 naive	RARB	0.886585	0.194726	4.553	2.64433e-06	2.20815e-05
2293	tumor	PTGES3	0.54481	0.119662	4.55291	2.64539e-06	2.20815e-05
2294	mDC	PPIA	0.432003	0.0949019	4.5521	2.65561e-06	2.21571e-05
2295	T CD4 memory	FKBP5	0.91242	0.200479	4.5512	2.66708e-06	2.2238e-05
2296	hepatocyte	IL7	0.794256	0.174518	4.55115	2.66763e-06	2.2238e-05
2297	endothelial	MECOM	0.815888	0.179302	4.55035	2.6778e-06	2.2304e-05
2298	endothelial	QRFPR	0.690184	0.151677	4.55035	2.67787e-06	2.2304e-05
2299	mDC	SRC	0.872759	0.191832	4.54959	2.68754e-06	2.23747e-05
2300	hepatocyte	KRT17	0.666636	0.146727	4.54337	2.76809e-06	2.30353e-05
2301	T CD4 naive	TNFSF13B	0.79403	0.174774	4.54319	2.77045e-06	2.30449e-05
2302	pDC	RARA	0.632253	0.13919	4.54237	2.78121e-06	2.31244e-05
2303	neutrophil	NLRP2	0.706921	0.155642	4.54198	2.78641e-06	2.31576e-05
2304	pDC	TNFSF15	0.904442	0.199146	4.54161	2.79132e-06	2.31883e-05
2305	T CD8 naive	TWIST2	0.856997	0.188778	4.5397	2.8167e-06	2.3389e-05
2306	cholangiocyte	MIF	0.855699	0.188523	4.53896	2.82663e-06	2.34613e-05
2307	mDC	CD300A	0.862746	0.190095	4.5385	2.83283e-06	2.35026e-05
2308	endothelial	IFITM1	0.611334	0.134761	4.53643	2.86073e-06	2.37237e-05
2309	T CD8 naive	IL17B	0.588065	0.129667	4.53519	2.87752e-06	2.38526e-05
2310	T CD8 naive	LEP	0.71433	0.15761	4.53227	2.91763e-06	2.41701e-05
2311	mast	CNTFR	0.72532	0.160036	4.53222	2.91835e-06	2.41701e-05
2312	mast	IL4R	0.646176	0.142584	4.53189	2.92297e-06	2.4198e-05
2313	Treg	ARF1	0.327124	0.0721881	4.53155	2.92758e-06	2.42256e-05
2314	mast	ITGA3	0.894548	0.197412	4.53138	2.92992e-06	2.42345e-05
2315	neutrophil	MFAP5	0.765737	0.169037	4.53	2.94914e-06	2.4377e-05
2316	T CD8 naive	PCNA	0.567716	0.125325	4.52996	2.9497e-06	2.4377e-05
2317	pDC	RPL21	0.420301	0.0927883	4.52967	2.95373e-06	2.43998e-05
2318	T CD4 naive	ABL1	0.678002	0.149698	4.52915	2.96113e-06	2.44504e-05
2319	mast	LPAR5	0.705746	0.155886	4.52733	2.98663e-06	2.46504e-05
2320	T CD4 memory	RPL32	0.570861	0.126213	4.523	3.04841e-06	2.51494e-05
2321	Treg	STAT6	0.360894	0.0798422	4.5201	3.09058e-06	2.54863e-05
2322	macrophage	TNFRSF1B	0.670716	0.148426	4.51885	3.10888e-06	2.56262e-05
2323	mDC	SELPLG	0.693299	0.153435	4.51853	3.11353e-06	2.56534e-05
2324	mast	FFAR3	0.725367	0.160553	4.51793	3.12241e-06	2.57156e-05
2325	endothelial	THBS1	1.01879	0.225522	4.51749	3.12888e-06	2.57577e-05
2326	mast	PTK2	0.701006	0.155194	4.51697	3.13651e-06	2.58095e-05
2327	mast	WNT7B	0.662745	0.146742	4.51641	3.14484e-06	2.58571e-05
2328	T CD4 naive	CD3G	0.879653	0.194769	4.5164	3.145e-06	2.58571e-05
2329	neutrophil	COL17A1	0.974473	0.215784	4.51597	3.15131e-06	2.58978e-05
2330	hepatocyte	ACKR4	0.636221	0.140924	4.51463	3.1713e-06	2.60509e-05
2331	NK	CD70	0.729748	0.161754	4.51147	3.21902e-06	2.64316e-05
2332	fibroblast	CXCL14	0.647815	0.143631	4.51026	3.2374e-06	2.65711e-05
2333	mast	MMP19	0.883733	0.196062	4.50742	3.28096e-06	2.69171e-05
2334	pDC	CYP1B1	0.812197	0.18021	4.50696	3.28816e-06	2.6956e-05
2335	T CD8 naive	IFNAR2	0.595501	0.13213	4.50694	3.28852e-06	2.6956e-05
2336	NK	NGFR	0.740653	0.164479	4.50304	3.34949e-06	2.7444e-05
2337	endothelial	ACKR1	0.772163	0.171499	4.50242	3.35914e-06	2.75113e-05
2338	pDC	MIR4435-2HG	0.609335	0.135404	4.50014	3.39541e-06	2.77964e-05
2339	NK	ADGRF3	0.808612	0.179751	4.49852	3.42135e-06	2.79969e-05
2340	Treg	OASL	0.461282	0.102601	4.49587	3.46425e-06	2.83358e-05
2341	mast	RELA	0.494254	0.109987	4.49374	3.49922e-06	2.86096e-05
2342	T CD4 memory	CSF2	1.12535	0.250442	4.49347	3.50358e-06	2.8633e-05
2343	NK	WNT7A	0.791611	0.176281	4.49061	3.55089e-06	2.90073e-05
2344	hepatocyte	DNMT1	0.51974	0.115796	4.4884	3.58793e-06	2.92973e-05
2345	neutrophil	PTGES2	0.725386	0.161629	4.48798	3.59506e-06	2.93357e-05
2346	pDC	MRC1	0.771354	0.171872	4.48794	3.59569e-06	2.93357e-05
2347	neutrophil	CYSTM1	0.653759	0.145793	4.48415	3.66028e-06	2.985e-05
2348	endothelial	JUN	0.648361	0.144615	4.48336	3.67376e-06	2.99471e-05
2349	mast	IL17A	0.980794	0.218953	4.47948	3.74123e-06	3.04841e-05
2350	T CD4 memory	CD27	0.998184	0.222904	4.47808	3.76585e-06	3.06716e-05
2351	endothelial	CD40	0.668969	0.149428	4.47687	3.78732e-06	3.08334e-05
2352	mast	BAX	0.492435	0.110015	4.47608	3.80123e-06	3.09335e-05
2353	plasmablast	IRF4	1.03141	0.230442	4.47579	3.80643e-06	3.09626e-05
2354	pDC	BCL2	0.592829	0.132521	4.47346	3.84812e-06	3.12884e-05
2355	NK	IL18R1	0.93257	0.208486	4.47307	3.85528e-06	3.13333e-05
2356	mast	FGF13	0.75414	0.168655	4.4715	3.88362e-06	3.15503e-05
2357	mast	CSF3	0.720328	0.161099	4.47134	3.88652e-06	3.15604e-05
2358	T CD4 naive	OASL	0.723649	0.161905	4.46958	3.91867e-06	3.1808e-05
2359	NK	IFITM1	0.657941	0.147254	4.46806	3.94665e-06	3.20216e-05
2360	macrophage	VSIR	0.608081	0.136166	4.46574	3.98969e-06	3.23571e-05
2361	mast	WNT5B	0.774331	0.173415	4.46518	4.00005e-06	3.24273e-05
2362	NK	SNAI1	0.735653	0.16477	4.46472	4.00877e-06	3.24842e-05
2363	T CD4 naive	IGFBP6	0.778496	0.17459	4.45899	4.11736e-06	3.33501e-05
2364	endothelial	ITGB4	0.96505	0.216634	4.45476	4.19945e-06	3.40006e-05
2365	erythrocyte	VWF	0.587811	0.131965	4.45428	4.20869e-06	3.4061e-05
2366	monocyte	VIM	0.706592	0.158649	4.45381	4.21802e-06	3.41221e-05
2367	monocyte	CD53	0.733812	0.164779	4.4533	4.22802e-06	3.41886e-05
2368	neutrophil	REG1A	1.11047	0.249441	4.45184	4.25688e-06	3.44074e-05
2369	T CD4 memory	CCL21	1.33814	0.30072	4.44978	4.29784e-06	3.47238e-05
2370	macrophage	IFNGR2	0.532409	0.119675	4.44878	4.31802e-06	3.48721e-05
2371	mast	BST1	0.777408	0.174767	4.44825	4.32873e-06	3.49439e-05
2372	pDC	NGFR	0.632899	0.142304	4.44753	4.34323e-06	3.50462e-05
2373	NK	BAX	0.563912	0.126795	4.44742	4.34529e-06	3.5048e-05
2374	pDC	GZMH	0.695442	0.156388	4.4469	4.3559e-06	3.51188e-05
2375	mast	CARMN	0.920636	0.207035	4.44675	4.3589e-06	3.51282e-05
2376	mDC	HCST	0.657536	0.147892	4.44606	4.37297e-06	3.52267e-05
2377	neutrophil	ITGA9	0.809004	0.182093	4.4428	4.4398e-06	3.575e-05
2378	cholangiocyte	GC	1.59799	0.359857	4.44063	4.48475e-06	3.60967e-05
2379	monocyte	CD44	0.86756	0.19539	4.44014	4.49508e-06	3.61647e-05
2380	mDC	RPL34	0.443195	0.0998215	4.43987	4.50061e-06	3.618e-05
2381	hepatocyte	ANGPT2	0.85587	0.192769	4.43986	4.50077e-06	3.618e-05
2382	fibroblast	CCND1	0.543931	0.122658	4.43455	4.61327e-06	3.70688e-05
2383	T CD8 memory	TNFSF9	1.12533	0.253841	4.4332	4.64215e-06	3.72853e-05
2384	mDC	NLRP3	0.903088	0.203758	4.43216	4.66477e-06	3.74512e-05
2385	mast	ADGRL1	0.655289	0.147857	4.43192	4.66983e-06	3.74761e-05
2386	T CD4 naive	RXRB	0.593682	0.134004	4.43032	4.70461e-06	3.77394e-05
2387	hepatocyte	DNMT3A	0.515452	0.116374	4.42927	4.72752e-06	3.79073e-05
2388	hepatocyte	NLRC4	0.608784	0.137457	4.42891	4.73542e-06	3.79547e-05
2389	hepatocyte	COL16A1	0.72849	0.164568	4.42669	4.78445e-06	3.83317e-05
2390	neutrophil	ADGRG1	0.705887	0.159795	4.41747	4.99324e-06	3.9987e-05
2391	T CD8 naive	IL12RB1	0.722352	0.163525	4.41738	4.99524e-06	3.9987e-05
2392	Treg	TP53	0.357914	0.0810748	4.41461	5.05953e-06	4.04847e-05
2393	B-cell	LINC01857	0.835128	0.189259	4.41263	5.10615e-06	4.08406e-05
2394	T CD8 naive	BEST1	0.655205	0.148488	4.41251	5.10894e-06	4.08459e-05
2395	mDC	RPL22	0.517895	0.117384	4.41197	5.12166e-06	4.09305e-05
2396	pDC	P2RX5	0.598892	0.135789	4.41046	5.15767e-06	4.12011e-05
2397	mDC	IFNGR2	0.561831	0.127392	4.41023	5.16297e-06	4.12262e-05
2398	T CD8 naive	SNAI1	0.680972	0.154449	4.40905	5.19126e-06	4.14348e-05
2399	T CD8 naive	BMPR2	0.637806	0.144765	4.40581	5.26955e-06	4.2035e-05
2400	mast	ADGRA2	0.75359	0.171047	4.40575	5.27085e-06	4.2035e-05
2401	hepatocyte	ETV5	0.58492	0.132799	4.40456	5.29986e-06	4.22487e-05
2402	mast	COL5A2	0.781716	0.177495	4.40416	5.3098e-06	4.23104e-05
2403	cholangiocyte	SCGB3A1	1.2049	0.273853	4.39982	5.41705e-06	4.3147e-05
2404	Treg	LINE1-ORF1	0.387824	0.088176	4.3983	5.45513e-06	4.34323e-05
2405	mast	PDCD1LG2	0.634646	0.144343	4.39679	5.49305e-06	4.3716e-05
2406	mast	IFIT3	0.847358	0.192737	4.39644	5.50211e-06	4.37699e-05
2407	Treg	CSF1	0.393704	0.0895615	4.39591	5.5155e-06	4.38582e-05
2408	pDC	EMP3	0.540703	0.123066	4.39359	5.57457e-06	4.43095e-05
2409	neutrophil	KLK3	0.630507	0.143547	4.39234	5.6068e-06	4.45424e-05
2410	T CD4 memory	VSIR	0.907298	0.206567	4.39228	5.60852e-06	4.45424e-05
2411	mast	MYC	0.731529	0.166626	4.39023	5.66145e-06	4.49441e-05
2412	neutrophil	CSF2RA	0.80441	0.18337	4.3868	5.75142e-06	4.56393e-05
2413	pDC	NOSIP	0.497881	0.113563	4.38417	5.82136e-06	4.61694e-05
2414	T CD4 memory	B2M	0.59904	0.136639	4.3841	5.82329e-06	4.61694e-05
2415	T CD8 naive	LY6D	0.793194	0.180932	4.38393	5.82785e-06	4.61694e-05
2416	endothelial	DDR2	0.617729	0.140908	4.38393	5.82786e-06	4.61694e-05
2417	Treg	MAPK13	0.454918	0.103799	4.38269	5.86125e-06	4.64147e-05
2418	erythrocyte	KITLG	0.501875	0.114551	4.38123	5.90056e-06	4.67067e-05
2419	endothelial	PGF	0.641905	0.146591	4.3789	5.96403e-06	4.71896e-05
2420	Treg	STAT5A	0.375051	0.0856565	4.37855	5.97362e-06	4.72337e-05
2421	NK	RELA	0.483609	0.11045	4.37851	5.97454e-06	4.72337e-05
2422	plasmablast	EGF	1.31369	0.300132	4.37705	6.01477e-06	4.75321e-05
2423	mast	OSM	0.702885	0.1606	4.37662	6.02661e-06	4.7606e-05
2424	T CD4 naive	LY75	0.824231	0.188434	4.37411	6.0965e-06	4.8128e-05
2425	endothelial	RAC1	0.421431	0.0963478	4.37406	6.09772e-06	4.8128e-05
2426	T CD8 naive	CD79A	0.768383	0.175742	4.37222	6.14937e-06	4.85157e-05
2427	T CD4 naive	NKG7	0.577348	0.132068	4.37161	6.16674e-06	4.86326e-05
2428	hepatocyte	KITLG	0.526271	0.120422	4.37022	6.20617e-06	4.89235e-05
2429	hepatocyte	MYH11	0.796004	0.182303	4.36638	6.31609e-06	4.97695e-05
2430	mast	TNFSF9	0.674816	0.154656	4.36333	6.40492e-06	5.04486e-05
2431	hepatocyte	SOX9	0.786164	0.180246	4.36161	6.45535e-06	5.08249e-05
2432	pDC	MXRA8	0.679172	0.155756	4.36048	6.48886e-06	5.10678e-05
2433	pDC	CHEK2	0.58201	0.133493	4.35987	6.50693e-06	5.11889e-05
2434	hepatocyte	IL15RA	0.550923	0.12643	4.35754	6.57672e-06	5.17167e-05
2435	NK	IL32	0.592487	0.135989	4.35687	6.59677e-06	5.1853e-05
2436	mast	CSF2	0.718509	0.164932	4.3564	6.61093e-06	5.1943e-05
2437	neutrophil	RELT	0.614854	0.141155	4.35586	6.62714e-06	5.2049e-05
2438	mast	FCRLA	0.688714	0.158187	4.35379	6.69014e-06	5.25111e-05
2439	pDC	IL10RA	0.733702	0.168522	4.35375	6.69147e-06	5.25111e-05
2440	macrophage	LGALS1	0.531524	0.1221	4.35318	6.70879e-06	5.26255e-05
2441	erythrocyte	ADGRF5	0.467854	0.107491	4.35249	6.73e-06	5.27703e-05
2442	T CD4 memory	IRF3	0.732948	0.168465	4.35074	6.78391e-06	5.31712e-05
2443	hepatocyte	FHIT	0.648162	0.148994	4.35026	6.79893e-06	5.32671e-05
2444	NK	CD276	0.627651	0.144303	4.34953	6.82148e-06	5.34219e-05
2445	T CD8 naive	PGF	0.58282	0.134008	4.34914	6.83366e-06	5.34954e-05
2446	hepatocyte	MAML2	0.696577	0.160263	4.34646	6.91748e-06	5.41294e-05
2447	B-cell	TCL1A	1.05463	0.242678	4.34581	6.93822e-06	5.42696e-05
2448	mast	RELT	0.529216	0.121783	4.34558	6.94549e-06	5.43042e-05
2449	monocyte	RARA	0.735125	0.16918	4.34522	6.95665e-06	5.43693e-05
2450	tumor	AR	0.657993	0.151433	4.34511	6.9603e-06	5.43756e-05
2451	hepatocyte	HEY1	0.587624	0.13525	4.34473	6.97237e-06	5.44476e-05
2452	T CD8 naive	RPL22	0.410401	0.0944726	4.34412	6.99169e-06	5.45762e-05
2453	neutrophil	LTF	0.969192	0.223119	4.34382	7.00118e-06	5.46081e-05
2454	cholangiocyte	CCND1	1.18171	0.272043	4.34381	7.00148e-06	5.46081e-05
2455	macrophage	SOD2	0.622661	0.143458	4.34039	7.11163e-06	5.54446e-05
2456	pDC	RPL34	0.38931	0.0897011	4.34008	7.12149e-06	5.54989e-05
2457	pDC	NOTCH1	0.515318	0.118757	4.33928	7.14755e-06	5.56793e-05
2458	monocyte	MARCO	1.18246	0.272639	4.3371	7.21889e-06	5.62122e-05
2459	T CD4 naive	ACVR1B	0.756366	0.174452	4.33567	7.2659e-06	5.65552e-05
2460	cholangiocyte	VWA1	1.13785	0.262454	4.33541	7.27437e-06	5.65981e-05
2461	NK	SST	0.78749	0.181711	4.33375	7.32962e-06	5.70049e-05
2462	erythrocyte	ACVR2A	0.485104	0.111956	4.33298	7.35532e-06	5.71815e-05
2463	NK	SRGN	0.597373	0.137932	4.33092	7.42424e-06	5.76939e-05
2464	pDC	MMP2	0.723301	0.167027	4.33044	7.44063e-06	5.77978e-05
2465	T CD8 memory	CD37	1.06899	0.246906	4.32953	7.47126e-06	5.80121e-05
2466	T CD4 memory	OASL	1.09091	0.25206	4.32798	7.52399e-06	5.83979e-05
2467	NK	IL12A	0.825088	0.190648	4.32781	7.52985e-06	5.84196e-05
2468	T CD8 naive	ATP5F1E	0.41399	0.0956626	4.3276	7.53708e-06	5.84521e-05
2469	mast	HEY1	0.755082	0.174704	4.32207	7.72872e-06	5.98998e-05
2470	Treg	GZMA	0.556602	0.128783	4.32203	7.73001e-06	5.98998e-05
2471	Treg	LINC02446	0.361714	0.0836953	4.3218	7.7381e-06	5.99382e-05
2472	neutrophil	COL4A5	0.779706	0.180421	4.32158	7.74572e-06	5.9973e-05
2473	erythrocyte	ETV5	0.616125	0.142596	4.32078	7.77393e-06	6.0167e-05
2474	B-cell	TNFRSF13B	0.784524	0.181575	4.32066	7.77832e-06	6.01767e-05
2475	mast	AXL	0.559655	0.129569	4.31937	7.82387e-06	6.05046e-05
2476	pDC	IFNAR2	0.545794	0.126363	4.31924	7.82845e-06	6.05155e-05
2477	endothelial	YBX3	0.759015	0.175746	4.31883	7.84306e-06	6.0604e-05
2478	Treg	CASP3	0.362981	0.0840545	4.3184	7.85828e-06	6.06971e-05
2479	erythrocyte	VTN	0.618624	0.143351	4.31544	7.96432e-06	6.14914e-05
2480	endothelial	MMP14	0.683978	0.158522	4.31472	7.99044e-06	6.16682e-05
2481	endothelial	HDAC5	0.567138	0.13147	4.31383	8.0224e-06	6.18898e-05
2482	T CD8 naive	TNFSF9	0.618092	0.143333	4.31227	8.07917e-06	6.23027e-05
2483	neutrophil	EZR	0.61086	0.141688	4.31131	8.1144e-06	6.25492e-05
2484	cholangiocyte	HSPB1	1.18547	0.275016	4.31056	8.14215e-06	6.27378e-05
2485	neutrophil	ITGA2	0.934013	0.216728	4.3096	8.17744e-06	6.29844e-05
2486	T CD8 memory	BCL2	0.84068	0.19511	4.30875	8.20892e-06	6.32014e-05
2487	pDC	IFNA1/13	0.622489	0.144518	4.30734	8.26136e-06	6.35796e-05
2488	neutrophil	KRT19	0.897402	0.208414	4.30586	8.31709e-06	6.39827e-05
2489	neutrophil	MS4A4A	0.794086	0.184466	4.30479	8.35721e-06	6.42655e-05
2490	hepatocyte	NRG1	0.634229	0.147431	4.30187	8.46824e-06	6.50932e-05
2491	T CD8 memory	CYTOR	0.823613	0.191482	4.30126	8.49142e-06	6.52452e-05
2492	T CD8 naive	APOD	0.713133	0.165847	4.29995	8.54171e-06	6.56053e-05
2493	hepatocyte	NPR2	0.671579	0.156261	4.29781	8.62467e-06	6.62159e-05
2494	neutrophil	POU5F1	0.583387	0.135806	4.29573	8.70596e-06	6.68132e-05
2495	pDC	GSN	0.533213	0.124179	4.2939	8.77793e-06	6.73385e-05
2496	mDC	GLUL	0.708058	0.164935	4.29295	8.81585e-06	6.76023e-05
2497	neutrophil	MYH11	0.969844	0.225927	4.29273	8.82445e-06	6.76411e-05
2498	hepatocyte	THSD4	0.735567	0.171437	4.29061	8.90928e-06	6.82641e-05
2499	T CD4 naive	DDX58	0.627357	0.146239	4.28994	8.93621e-06	6.8443e-05
2500	pDC	CACNA1C	0.65442	0.152564	4.28948	8.95466e-06	6.85569e-05
2501	fibroblast	NOTCH1	0.417382	0.097328	4.2884	8.99808e-06	6.88618e-05
2502	T CD4 naive	TYK2	0.518995	0.121061	4.28704	9.05364e-06	6.92592e-05
2503	mast	TNFSF12	0.574887	0.134139	4.28575	9.10624e-06	6.96338e-05
2504	T CD4 naive	ARID5B	0.657354	0.15343	4.2844	9.16161e-06	7.00292e-05
2505	hepatocyte	AATK	0.591137	0.13801	4.28328	9.20783e-06	7.03544e-05
2506	mast	HDAC3	0.468413	0.109365	4.28304	9.21805e-06	7.04044e-05
2507	T CD4 naive	BAG3	0.621073	0.145083	4.2808	9.31096e-06	7.10857e-05
2508	T CD4 naive	EMP3	0.548793	0.128256	4.2789	9.39099e-06	7.16681e-05
2509	NK	NOTCH3	0.833112	0.194873	4.27515	9.5506e-06	7.28571e-05
2510	T CD8 memory	LINE1-ORF2	0.539161	0.126162	4.27356	9.61873e-06	7.33476e-05
2511	erythrocyte	BST2	0.398041	0.0931488	4.27317	9.63555e-06	7.34466e-05
2512	tumor	YES1	0.505469	0.118297	4.27287	9.64847e-06	7.35158e-05
2513	endothelial	COL12A1	0.732229	0.171398	4.27211	9.68181e-06	7.37405e-05
2514	T CD8 naive	ACKR4	0.801036	0.187598	4.26995	9.77573e-06	7.44262e-05
2515	hepatocyte	RAMP2	0.663888	0.155545	4.26814	9.85568e-06	7.50051e-05
2516	pDC	CYP2U1	0.572644	0.134223	4.26636	9.93437e-06	7.55681e-05
2517	neutrophil	RSPO3	0.807706	0.189323	4.26629	9.93756e-06	7.55681e-05
2518	pDC	CXCR5	0.666719	0.156301	4.2656	9.96814e-06	7.57705e-05
2519	mast	WNT3	0.664825	0.155891	4.26466	1.00102e-05	7.60597e-05
2520	neutrophil	RARRES1	0.761226	0.178638	4.26128	1.01631e-05	7.71911e-05
2521	T CD8 memory	RPL32	0.566786	0.133063	4.25954	1.02424e-05	7.77625e-05
2522	mast	INHA	0.695044	0.163195	4.25897	1.02686e-05	7.79308e-05
2523	mast	NLRP2	0.714225	0.167715	4.25858	1.02866e-05	7.80363e-05
2524	NK	COL6A2	0.684776	0.160833	4.25769	1.03275e-05	7.83154e-05
2525	pDC	IFIH1	0.519898	0.122137	4.25668	1.03742e-05	7.86198e-05
2526	T CD8 memory	CD70	1.1757	0.276202	4.25665	1.03758e-05	7.86198e-05
2527	hepatocyte	IAPP	0.509479	0.119715	4.25578	1.04161e-05	7.88936e-05
2528	Treg	PDCD1LG2	0.337265	0.0793011	4.25298	1.05475e-05	7.98569e-05
2529	erythrocyte	NELL2	0.705299	0.165878	4.25192	1.05972e-05	8.02019e-05
2530	pDC	MAP1LC3B/2	0.44526	0.104736	4.25127	1.06279e-05	8.0402e-05
2531	monocyte	B2M	0.547946	0.128958	4.24902	1.07354e-05	8.1157e-05
2532	NK	AKT1	0.598229	0.140793	4.249	1.07361e-05	8.1157e-05
2533	mast	COTL1	0.463252	0.109141	4.24452	1.09531e-05	8.27643e-05
2534	neutrophil	IL12RB1	0.711858	0.167723	4.24425	1.09665e-05	8.28328e-05
2535	T CD8 naive	MAPK14	0.539722	0.127238	4.24183	1.10851e-05	8.36957e-05
2536	T CD8 naive	CXCL5	0.699068	0.164958	4.23786	1.1283e-05	8.51565e-05
2537	erythrocyte	ELANE	0.512228	0.120887	4.23724	1.1314e-05	8.53568e-05
2538	endothelial	RXRA	0.538754	0.127193	4.23573	1.13904e-05	8.58995e-05
2539	NK	TAP1	0.5452	0.128843	4.2315	1.16071e-05	8.74986e-05
2540	mast	PSCA	0.835853	0.197557	4.23095	1.16351e-05	8.76757e-05
2541	mast	IL3RA	0.88325	0.208847	4.22917	1.17276e-05	8.83381e-05
2542	mast	ADGRF5	0.711665	0.168285	4.22894	1.17399e-05	8.8396e-05
2543	hepatocyte	EFNA1	0.492908	0.116561	4.22876	1.17489e-05	8.84289e-05
2544	T CD4 naive	HILPDA	0.609631	0.144172	4.22849	1.17633e-05	8.8502e-05
2545	pDC	IL15	0.643804	0.152313	4.22686	1.18487e-05	8.91095e-05
2546	T CD8 memory	HLA-DPB1	0.890469	0.210757	4.2251	1.19415e-05	8.97721e-05
2547	T CD8 naive	ENTPD1	0.70032	0.165908	4.22112	1.21545e-05	9.13378e-05
2548	pDC	FGR	0.799948	0.189635	4.21836	1.23044e-05	9.2428e-05
2549	neutrophil	B3GNT7	0.669667	0.158763	4.21802	1.23227e-05	9.25292e-05
2550	mast	TYMS	0.637853	0.151228	4.21783	1.23332e-05	9.25715e-05
2551	neutrophil	CXCR2	0.632365	0.149933	4.21766	1.23423e-05	9.26034e-05
2552	monocyte	MPO	0.829292	0.19664	4.21731	1.23617e-05	9.27125e-05
2553	cholangiocyte	CCL2	1.14284	0.271094	4.21567	1.24521e-05	9.33545e-05
2554	neutrophil	SLC2A1	0.746282	0.177113	4.2136	1.25666e-05	9.41758e-05
2555	Treg	GPR183	0.506259	0.120175	4.21269	1.26173e-05	9.45185e-05
2556	endothelial	BST2	0.537575	0.127657	4.21108	1.27075e-05	9.51572e-05
2557	T CD8 memory	P2RX5	1.12707	0.267659	4.21085	1.27207e-05	9.52185e-05
2558	mDC	ENTPD1	0.785388	0.186564	4.20975	1.27826e-05	9.56449e-05
2559	macrophage	CALM3	0.494733	0.117565	4.20818	1.2872e-05	9.62758e-05
2560	monocyte	CSF1R	0.956388	0.227276	4.20805	1.28793e-05	9.62928e-05
2561	mast	ITGAM	0.711131	0.169054	4.20652	1.29664e-05	9.69064e-05
2562	neutrophil	PECAM1	0.633565	0.150662	4.2052	1.30426e-05	9.74378e-05
2563	mDC	IL13RA1	0.670675	0.159571	4.203	1.31702e-05	9.83527e-05
2564	erythrocyte	IFI27	0.570818	0.135831	4.2024	1.32047e-05	9.85719e-05
2565	NK	CSF2	0.677143	0.161335	4.19713	1.35162e-05	0.000100858
2566	neutrophil	IFNGR1	0.667459	0.159041	4.19678	1.35371e-05	0.000100975
2567	T CD4 naive	IL24	0.619171	0.147602	4.19486	1.36519e-05	0.000101791
2568	hepatocyte	GZMA	0.650185	0.154999	4.19476	1.3658e-05	0.000101797
2569	monocyte	TLR4	0.628305	0.149795	4.19442	1.36783e-05	0.000101909
2570	T CD4 memory	OAS2	1.05987	0.252854	4.19163	1.38477e-05	0.00010313
2571	NK	BGN	0.634797	0.151507	4.18988	1.39553e-05	0.000103891
2572	endothelial	VTN	0.713061	0.170254	4.18821	1.4058e-05	0.000104615
2573	T CD8 memory	GZMA	1.22867	0.293426	4.18733	1.41125e-05	0.00010498
2574	T CD4 naive	XCL1/2	0.566801	0.135401	4.1861	1.41894e-05	0.000105511
2575	T CD8 naive	ADGRF1	0.699156	0.167063	4.185	1.42586e-05	0.000105984
2576	erythrocyte	HBA1/2	0.864378	0.206578	4.18427	1.43041e-05	0.000106281
2577	monocyte	LAIR1	0.757123	0.180957	4.18399	1.43219e-05	0.000106372
2578	erythrocyte	TGFBR2	0.331604	0.0792705	4.1832	1.43719e-05	0.000106702
2579	cholangiocyte	HSD17B2	1.03233	0.246835	4.18225	1.44321e-05	0.000107108
2580	pDC	TNFRSF13B	0.609106	0.145672	4.18135	1.44892e-05	0.00010749
2581	pDC	CD27	0.599074	0.143304	4.18044	1.4547e-05	0.000107876
2582	hepatocyte	CD58	0.572708	0.137055	4.17868	1.46603e-05	0.000108675
2583	NK	CFD	0.723693	0.173266	4.17677	1.4784e-05	0.000109549
2584	T CD8 naive	PDCD1LG2	0.563317	0.134931	4.17485	1.4909e-05	0.000110432
2585	pDC	TLR5	0.638681	0.153008	4.17418	1.49531e-05	0.000110717
2586	cholangiocyte	CRYAB	0.862237	0.206602	4.17342	1.50032e-05	0.000111045
2587	pDC	CSF2	0.568898	0.136323	4.17315	1.5021e-05	0.0001111
2588	pDC	HDAC3	0.437976	0.104951	4.17313	1.50223e-05	0.0001111
2589	cholangiocyte	EFNA1	1.04919	0.251504	4.17168	1.51181e-05	0.000111745
2590	T CD8 memory	TNFRSF9	1.30984	0.313987	4.17163	1.51213e-05	0.000111745
2591	neutrophil	MECOM	0.826931	0.198304	4.17001	1.52293e-05	0.0001125
2592	mast	FZD4	0.622664	0.1494	4.16776	1.53805e-05	0.000113574
2593	mast	BMP7	0.722343	0.17333	4.16745	1.54012e-05	0.000113683
2594	endothelial	OAS2	0.574581	0.137891	4.16693	1.54364e-05	0.000113898
2595	mast	KRT1	0.914935	0.219627	4.16585	1.55097e-05	0.000114395
2596	endothelial	TGFB3	0.540951	0.12987	4.16533	1.55455e-05	0.000114615
2597	pDC	OSM	0.608811	0.146199	4.16426	1.56181e-05	0.000115106
2598	neutrophil	KRT6A/B/C	0.745302	0.178984	4.16406	1.5632e-05	0.000115164
2599	NK	DDC	0.78888	0.189556	4.16172	1.57929e-05	0.000116299
2600	neutrophil	GPER1	0.533695	0.128241	4.16164	1.57982e-05	0.000116299
2601	mDC	CD53	0.597495	0.143606	4.16065	1.58669e-05	0.00011676
2602	mast	LGALS1	0.449095	0.107995	4.15849	1.60178e-05	0.000117825
2603	fibroblast	FZD8	0.485428	0.116738	4.15827	1.60332e-05	0.000117893
2604	endothelial	OSMR	0.658952	0.158499	4.15744	1.60916e-05	0.000118277
2605	T CD8 naive	NLRP2	0.630078	0.151603	4.15611	1.61853e-05	0.00011892
2606	hepatocyte	KRT7	0.789336	0.190002	4.15435	1.63104e-05	0.000119793
2607	fibroblast	ITGA3	0.561981	0.13529	4.15389	1.63434e-05	0.00011999
2608	endothelial	B2M	0.391798	0.0943673	4.15184	1.64904e-05	0.000121022
2609	hepatocyte	GNLY	0.770954	0.18578	4.14982	1.66371e-05	0.000122052
2610	neutrophil	STAT3	0.618929	0.149153	4.14962	1.66514e-05	0.00012211
2611	NK	KRT13	1.07266	0.258564	4.14853	1.67306e-05	0.000122644
2612	NK	TNFSF10	0.668949	0.161514	4.14175	1.7233e-05	0.000126279
2613	plasmablast	ATM	0.82695	0.199675	4.14148	1.72537e-05	0.000126355
2614	mast	HERVK	0.592783	0.143135	4.14144	1.72566e-05	0.000126355
2615	erythrocyte	IGFBP3	0.684028	0.16528	4.1386	1.74717e-05	0.00012788
2616	mast	CHEK1	0.658245	0.159072	4.13802	1.75159e-05	0.000128155
2617	NK	ACVRL1	0.761663	0.184158	4.13591	1.76772e-05	0.000129286
2618	pDC	TFEB	0.605961	0.146523	4.13561	1.77005e-05	0.000129388
2619	mast	EPOR	0.557541	0.134816	4.13556	1.77046e-05	0.000129388
2620	NK	EOMES	1.19485	0.288928	4.13546	1.77123e-05	0.000129395
2621	T CD4 memory	UBA52	0.570704	0.138135	4.13151	1.80198e-05	0.000131591
2622	pDC	EPHB3	0.56533	0.13685	4.13102	1.80579e-05	0.000131819
2623	fibroblast	TNFSF13B	0.442754	0.107199	4.13019	1.8123e-05	0.000132243
2624	NK	TIGIT	0.748123	0.181211	4.12846	1.826e-05	0.000133192
2625	mast	TCAP	0.614687	0.148989	4.12571	1.84795e-05	0.000134742
2626	T CD8 naive	VEGFB	0.541864	0.131344	4.12553	1.84945e-05	0.0001348
2627	NK	C5AR2	0.706843	0.171338	4.12543	1.8502e-05	0.000134804
2628	hepatocyte	IL20	0.673244	0.163244	4.12415	1.86056e-05	0.000135506
2629	fibroblast	PSAP	0.424082	0.102852	4.12322	1.86805e-05	0.000136
2630	macrophage	RGS1	0.667627	0.161945	4.12256	1.87346e-05	0.000136318
2631	neutrophil	DLL4	0.734495	0.178169	4.12247	1.87419e-05	0.000136318
2632	hepatocyte	ST6GAL1	0.443604	0.107607	4.12242	1.87454e-05	0.000136318
2633	T CD8 naive	TSC22D1	0.61703	0.149756	4.12023	1.89247e-05	0.000137569
2634	mDC	RPL37	0.406365	0.0986864	4.11774	1.91306e-05	0.000139013
2635	NK	PPARD	0.587996	0.142853	4.1161	1.92668e-05	0.00013995
2636	T CD8 memory	PTPRC	1.01317	0.246194	4.11534	1.93305e-05	0.000140359
2637	macrophage	IGF2R	0.524656	0.12751	4.11462	1.93912e-05	0.000140746
2638	NK	HDAC4	0.568201	0.138122	4.11377	1.94627e-05	0.000141212
2639	pDC	UBA52	0.380152	0.0925243	4.10868	1.98965e-05	0.000144304
2640	pDC	SLC2A1	0.660535	0.160822	4.10725	2.00202e-05	0.000145146
2641	neutrophil	TNF	0.608506	0.148229	4.10517	2.0201e-05	0.000146402
2642	mast	TNFSF15	0.895931	0.218304	4.10406	2.0298e-05	0.000147049
2643	mDC	CD163	0.650831	0.15862	4.10308	2.03845e-05	0.000147564
2644	hepatocyte	SEC23A	0.48755	0.118828	4.10299	2.0392e-05	0.000147564
2645	monocyte	ITGAM	0.778116	0.189649	4.10293	2.03976e-05	0.000147564
2646	T CD8 naive	MHC I	0.327007	0.0797013	4.1029	2.03998e-05	0.000147564
2647	endothelial	SERPINA1	0.683829	0.166713	4.10184	2.04941e-05	0.000148189
2648	pDC	INS	0.632842	0.15431	4.1011	2.056e-05	0.000148609
2649	T CD4 naive	VEGFC	0.762788	0.186025	4.10047	2.0616e-05	0.000148958
2650	T CD8 naive	ADGRV1	1.02933	0.251055	4.10001	2.06567e-05	0.000149196
2651	T CD4 memory	STAT1	0.750694	0.183141	4.099	2.07474e-05	0.000149794
2652	mast	EPHA4	0.731333	0.178424	4.09886	2.07599e-05	0.000149828
2653	mast	KRT15	0.689581	0.168244	4.09871	2.07733e-05	0.000149868
2654	T CD8 naive	CSK	0.410131	0.10007	4.09844	2.07974e-05	0.000149986
2655	T CD4 memory	TIMP1	1.17948	0.288012	4.09523	2.10874e-05	0.00015202
2656	cholangiocyte	MET	0.860664	0.210183	4.09483	2.11237e-05	0.000152224
2657	T CD4 naive	RARA	0.677897	0.165554	4.09473	2.11331e-05	0.000152235
2658	neutrophil	HDAC4	0.511946	0.125089	4.09267	2.13218e-05	0.000153536
2659	neutrophil	IFITM1	0.521665	0.127522	4.09077	2.14969e-05	0.000154739
2660	cholangiocyte	CD276	0.90958	0.222359	4.09059	2.15139e-05	0.000154803
2661	NK	CHEK1	0.6784	0.165883	4.08963	2.16034e-05	0.000155389
2662	mast	SFN	0.652969	0.159675	4.08937	2.16275e-05	0.000155504
2663	neutrophil	MMP14	0.716724	0.175298	4.08861	2.16982e-05	0.000155953
2664	T CD4 naive	CSK	0.461154	0.112795	4.08842	2.17157e-05	0.000156021
2665	monocyte	IL1RN	0.826526	0.202174	4.08819	2.17376e-05	0.000156119
2666	neutrophil	FGF18	0.681478	0.166737	4.08715	2.18348e-05	0.000156759
2667	T CD4 memory	CD84	1.27411	0.311788	4.08647	2.1899e-05	0.00015716
2668	pDC	TNFSF13B	0.556823	0.136285	4.08572	2.19703e-05	0.000157613
2669	T CD4 naive	IER3	0.576687	0.141155	4.08548	2.19928e-05	0.000157715
2670	T CD8 naive	WNT7B	0.558067	0.136605	4.08524	2.20153e-05	0.000157818
2671	Treg	LGALS9	0.36676	0.089813	4.0836	2.21719e-05	0.00015888
2672	neutrophil	IFNG	0.682967	0.16725	4.08351	2.21807e-05	0.000158884
2673	mast	FES	0.524992	0.128623	4.08162	2.23611e-05	0.000160116
2674	erythrocyte	FABP5	0.498758	0.122222	4.08075	2.24451e-05	0.000160658
2675	mast	LINC01781	0.857895	0.210318	4.07904	2.2611e-05	0.000161785
2676	neutrophil	TCF7	0.764599	0.18746	4.07874	2.26407e-05	0.000161937
2677	cholangiocyte	SOD1	0.778799	0.191023	4.07699	2.28112e-05	0.000163096
2678	neutrophil	LGR5	0.743579	0.182456	4.07538	2.29692e-05	0.000164164
2679	T CD8 naive	G6PD	0.637955	0.15657	4.07457	2.30502e-05	0.000164681
2680	hepatocyte	TNFRSF21	0.558109	0.137226	4.06708	2.38034e-05	0.000169999
2681	T CD4 memory	CD37	0.901052	0.221593	4.06625	2.3888e-05	0.00017054
2682	macrophage	TNFSF13B	0.655096	0.161157	4.06495	2.40217e-05	0.00017143
2683	mast	CELSR1	0.693469	0.170614	4.06455	2.40627e-05	0.000171659
2684	cholangiocyte	SERPINA1	1.75697	0.43244	4.06293	2.42304e-05	0.000172791
2685	pDC	VSIR	0.522526	0.128616	4.06269	2.42557e-05	0.000172907
2686	monocyte	IL10RB	0.53889	0.132686	4.06139	2.43903e-05	0.000173802
2687	T CD4 memory	TYK2	0.802688	0.197656	4.06103	2.44288e-05	0.000174011
2688	NK	IL1RN	0.709832	0.174798	4.06087	2.44448e-05	0.00017406
2689	T CD4 naive	ENG	0.700787	0.172584	4.06056	2.44777e-05	0.000174229
2690	monocyte	BTK	0.728557	0.179452	4.0599	2.45472e-05	0.000174659
2691	T CD4 naive	NPR2	0.881689	0.217202	4.05931	2.4609e-05	0.000175034
2692	T CD8 naive	CSF1R	0.793234	0.195451	4.05848	2.4697e-05	0.000175595
2693	T CD8 naive	KRT19	0.846222	0.208522	4.05819	2.47268e-05	0.000175741
2694	T CD8 memory	CXCR5	1.12183	0.27648	4.05756	2.47941e-05	0.000176154
2695	hepatocyte	PRSS2	0.467549	0.115298	4.05514	2.50523e-05	0.000177923
2696	T CD4 naive	IL12B	0.731119	0.18032	4.05456	2.51142e-05	0.000178296
2697	mast	ANGPTL1	0.643614	0.158777	4.05358	2.52202e-05	0.000178982
2698	T CD8 memory	STAT1	0.800079	0.197404	4.053	2.52823e-05	0.000179356
2699	T CD4 naive	ESAM	0.766064	0.189053	4.05212	2.53778e-05	0.000179967
2700	T CD8 naive	SMO	0.760511	0.187707	4.05159	2.54355e-05	0.000180309
2701	mast	VEGFA	0.685576	0.16925	4.05067	2.55355e-05	0.000180951
2702	hepatocyte	RYK	0.603745	0.14907	4.05006	2.5602e-05	0.000181355
2703	cholangiocyte	JUN	0.83381	0.205887	4.04985	2.56254e-05	0.000181454
2704	T CD8 memory	CXCR3	1.00288	0.247639	4.04976	2.56353e-05	0.000181457
2705	T CD8 naive	CD3G	0.733821	0.181217	4.0494	2.56746e-05	0.000181646
2706	endothelial	TNFRSF10B	0.555408	0.13716	4.04934	2.5681e-05	0.000181646
2707	cholangiocyte	ERBB2	0.811536	0.200503	4.0475	2.58837e-05	0.000183013
2708	macrophage	MT2A	0.582308	0.143918	4.04612	2.60363e-05	0.000184023
2709	fibroblast	COL27A1	0.671688	0.166031	4.04555	2.61004e-05	0.000184408
2710	mast	KRT10	0.684279	0.169192	4.04439	2.62302e-05	0.000185257
2711	T CD8 memory	TNFRSF14	0.706434	0.174681	4.04415	2.62571e-05	0.000185379
2712	hepatocyte	GDF15	0.566417	0.140104	4.04283	2.6405e-05	0.000186354
2713	monocyte	HLA-DPA1	0.745786	0.184511	4.04197	2.65023e-05	0.000186972
2714	tumor	MT2A	0.574051	0.142053	4.0411	2.66009e-05	0.000187565
2715	T CD8 naive	CYP1B1	0.730603	0.180795	4.04105	2.66061e-05	0.000187565
2716	cholangiocyte	ITGB1	0.685767	0.169752	4.03982	2.67465e-05	0.000188486
2717	NK	S100A4	0.687318	0.17019	4.03854	2.68928e-05	0.000189448
2718	NK	DNMT3A	0.722502	0.178918	4.03818	2.6934e-05	0.000189668
2719	erythrocyte	IGHG2	0.695961	0.172376	4.03746	2.70169e-05	0.000190182
2720	erythrocyte	IGHA1	0.829482	0.205499	4.03644	2.71342e-05	0.000190937
2721	T CD4 naive	ATG12	0.623634	0.154535	4.03556	2.72365e-05	0.000191587
2722	NK	PNOC	0.617495	0.153023	4.03532	2.7264e-05	0.000191709
2723	hepatocyte	CRYAB	0.618542	0.153332	4.03399	2.74183e-05	0.000192696
2724	mast	PHLDA2	0.567027	0.140564	4.03394	2.74249e-05	0.000192696
2725	neutrophil	LAMP3	0.772151	0.191418	4.03386	2.74346e-05	0.000192696
2726	mDC	FYB1	0.660018	0.163684	4.03227	2.76204e-05	0.00019393
2727	pDC	BID	0.410493	0.101839	4.03079	2.77952e-05	0.000195086
2728	cholangiocyte	ARF1	0.781659	0.193942	4.03037	2.78444e-05	0.00019536
2729	erythrocyte	CYSTM1	0.397528	0.0986754	4.02864	2.80502e-05	0.000196732
2730	neutrophil	VCAM1	0.798451	0.198207	4.02837	2.8083e-05	0.000196889
2731	monocyte	FKBP5	0.714398	0.177363	4.02789	2.81396e-05	0.000197214
2732	macrophage	ARHGDIB	0.480487	0.119371	4.02515	2.84689e-05	0.000199449
2733	mast	TYROBP	0.493742	0.122696	4.0241	2.85963e-05	0.000200268
2734	mast	RAMP2	0.896636	0.222822	4.02399	2.861e-05	0.000200291
2735	mDC	CLEC4E	0.805282	0.200143	4.02353	2.86665e-05	0.000200613
2736	T CD8 memory	FAU	0.475222	0.118135	4.0227	2.87678e-05	0.000201248
2737	hepatocyte	WIF1	0.67282	0.167323	4.02108	2.89656e-05	0.000202558
2738	hepatocyte	TNFRSF17	0.584637	0.145425	4.02019	2.90757e-05	0.000203253
2739	T CD8 naive	RBPJ	0.578392	0.143941	4.01825	2.93161e-05	0.000204859
2740	T CD4 naive	CCL28	0.800796	0.199353	4.01698	2.94743e-05	0.00020589
2741	mDC	LGALS1	0.517509	0.128913	4.0144	2.97992e-05	0.000208083
2742	T CD4 naive	DLL1	0.834338	0.207848	4.01417	2.98275e-05	0.000208176
2743	NK	IL23A	0.750536	0.186974	4.01412	2.98342e-05	0.000208176
2744	Treg	HDAC4	0.28964	0.0721862	4.01241	3.00516e-05	0.000209616
2745	neutrophil	KRT7	0.862676	0.215025	4.01198	3.01056e-05	0.000209917
2746	T CD8 memory	IRF3	0.754236	0.188104	4.00967	3.04016e-05	0.000211904
2747	hepatocyte	SCG5	0.469573	0.117194	4.0068	3.07731e-05	0.000214414
2748	hepatocyte	NLRP1	0.622776	0.15544	4.00654	3.08073e-05	0.000214575
2749	T CD8 naive	CALM3	0.415637	0.103788	4.00466	3.10536e-05	0.000216211
2750	pDC	KIT	0.677056	0.169085	4.00423	3.11104e-05	0.000216529
2751	neutrophil	CCR5	0.734602	0.18357	4.00175	3.14377e-05	0.000218727
2752	hepatocyte	KRT14	0.594065	0.148477	4.00105	3.15306e-05	0.000219293
2753	pDC	LY75	0.644923	0.161196	4.00087	3.15548e-05	0.000219382
2754	cholangiocyte	WNT7B	0.668109	0.167014	4.00033	3.16275e-05	0.000219808
2755	T CD8 memory	IL16	0.986245	0.246576	3.99976	3.17032e-05	0.000220254
2756	macrophage	GSN	0.524106	0.131161	3.99589	3.22255e-05	0.000223801
2757	mast	KRT13	0.999045	0.250037	3.99558	3.22679e-05	0.000224015
2758	mast	CD164	0.457237	0.114454	3.99496	3.23528e-05	0.000224523
2759	mast	FFAR2	0.618074	0.15483	3.99195	3.2766e-05	0.000227308
2760	T CD4 memory	TNFSF9	1.16352	0.29149	3.99163	3.28109e-05	0.000227537
2761	Treg	PRF1	0.407515	0.102119	3.99058	3.29558e-05	0.000228458
2762	T CD4 naive	ADGRF5	0.739428	0.185483	3.9865	3.3527e-05	0.000232334
2763	cholangiocyte	CX3CL1	0.954679	0.239544	3.9854	3.36827e-05	0.000233294
2764	NK	VSIR	0.567384	0.142367	3.98535	3.369e-05	0.000233294
2765	hepatocyte	IL36G	0.529411	0.132892	3.98377	3.39159e-05	0.000234774
2766	tumor	CXCL1/2/3	0.602798	0.151343	3.983	3.40257e-05	0.000235449
2767	T CD8 naive	ANGPT1	0.642102	0.161363	3.97925	3.45671e-05	0.000239109
2768	T CD8 naive	PTGES	0.564297	0.141856	3.97794	3.47571e-05	0.000240336
2769	T CD8 naive	IFI44L	0.763167	0.191864	3.97764	3.48013e-05	0.000240555
2770	erythrocyte	TIGIT	0.52182	0.131247	3.97587	3.50608e-05	0.000242261
2771	mast	ACVR1	0.517044	0.130095	3.97436	3.52848e-05	0.000243721
2772	macrophage	CD53	0.557142	0.140236	3.9729	3.55018e-05	0.000245131
2773	mast	CCL20	0.804122	0.202417	3.97261	3.55447e-05	0.000245339
2774	mast	CEACAM1	0.729449	0.18378	3.96914	3.60663e-05	0.000248818
2775	erythrocyte	TEK	0.551433	0.138932	3.96908	3.60747e-05	0.000248818
2776	mast	IL17B	0.568207	0.143162	3.96897	3.60926e-05	0.000248852
2777	mast	HCK	0.613663	0.154635	3.96846	3.61688e-05	0.000249287
2778	mast	DLL4	0.777668	0.195992	3.96785	3.62615e-05	0.000249766
2779	erythrocyte	MGP	0.450266	0.113479	3.96783	3.62643e-05	0.000249766
2780	NK	FOXP3	0.829485	0.209069	3.96752	3.63116e-05	0.000250001
2781	mDC	NACA	0.480866	0.121262	3.9655	3.66209e-05	0.00025204
2782	neutrophil	EPCAM	0.791415	0.19964	3.96421	3.68197e-05	0.000253318
2783	pDC	CD79A	0.680907	0.171796	3.96346	3.69353e-05	0.000254021
2784	T CD4 naive	NLRP1	0.812293	0.204985	3.9627	3.70536e-05	0.000254743
2785	NK	IFNG	0.778363	0.196498	3.96118	3.72896e-05	0.000256274
2786	T CD4 naive	CFLAR	0.554658	0.140051	3.9604	3.74119e-05	0.000257022
2787	mast	PDGFRA	0.732186	0.184961	3.9586	3.76958e-05	0.00025888
2788	T CD4 memory	SIGIRR	0.724627	0.18306	3.95841	3.77247e-05	0.000258985
2789	pDC	TLR1	0.600187	0.151703	3.95634	3.80538e-05	0.000261151
2790	mast	PGF	0.587977	0.148647	3.95553	3.81821e-05	0.000261938
2791	Treg	CD74	0.397487	0.100502	3.95501	3.82656e-05	0.000262416
2792	neutrophil	S100A2	0.690468	0.174622	3.95407	3.84172e-05	0.000263362
2793	mDC	CCND1	0.761123	0.192646	3.95088	3.89316e-05	0.000266792
2794	neutrophil	AHI1	0.795987	0.201701	3.94637	3.96719e-05	0.000271768
2795	tumor	IL6ST	0.485324	0.123036	3.94457	3.99711e-05	0.00027372
2796	T CD8 memory	CD74	0.707915	0.179547	3.94278	4.02713e-05	0.000275677
2797	erythrocyte	RB1	0.397962	0.101	3.94021	4.0705e-05	0.000278491
2798	endothelial	ZFP36	0.505023	0.128173	3.94017	4.07115e-05	0.000278491
2799	T CD4 memory	CSK	0.790073	0.200603	3.93849	4.09976e-05	0.000280348
2800	T CD4 naive	CRYAB	0.851214	0.21617	3.9377	4.11328e-05	0.000281172
2801	pDC	CD209	0.583835	0.148281	3.93735	4.11939e-05	0.000281489
2802	hepatocyte	INSR	0.533891	0.135633	3.93629	4.13759e-05	0.000282632
2803	mDC	NFKBIA	0.610101	0.155005	3.93601	4.14242e-05	0.000282861
2804	pDC	HMGN2	0.379714	0.0964839	3.93552	4.15087e-05	0.000283337
2805	mast	PTTG1	0.576983	0.146773	3.93113	4.2274e-05	0.000288458
2806	T CD4 memory	RGCC	0.898734	0.228658	3.93048	4.23888e-05	0.000289138
2807	T CD8 naive	SOX2	0.767858	0.195408	3.92951	4.25591e-05	0.000290197
2808	T CD4 memory	IL11RA	1.03158	0.262565	3.92886	4.26747e-05	0.000290881
2809	monocyte	TGFB1	0.715372	0.182123	3.92796	4.28347e-05	0.000291802
2810	mast	C5AR2	0.684625	0.174297	3.92793	4.28402e-05	0.000291802
2811	neutrophil	ENTPD1	0.752792	0.191658	3.92779	4.28656e-05	0.000291871
2812	Treg	CSHL1	0.349465	0.0889775	3.92757	4.29043e-05	0.00029203
2813	mast	FZD8	0.662941	0.168797	3.92744	4.29275e-05	0.000292084
2814	Treg	LY75	0.407361	0.10376	3.92597	4.31896e-05	0.000293763
2815	neutrophil	FAS	0.683119	0.174067	3.92446	4.34631e-05	0.000295518
2816	neutrophil	ITGAV	0.701827	0.178891	3.92321	4.36885e-05	0.000296945
2817	monocyte	STAT6	0.649381	0.16557	3.92209	4.38926e-05	0.000298227
2818	endothelial	ANGPT2	0.96993	0.247519	3.91861	4.45304e-05	0.000302453
2819	fibroblast	HILPDA	0.365034	0.0931762	3.91767	4.47044e-05	0.000303527
2820	mast	ADGRE2	0.726949	0.185563	3.91752	4.47316e-05	0.000303604
2821	hepatocyte	ICAM2	0.459753	0.117591	3.90976	4.61949e-05	0.000313424
2822	macrophage	CXCL9	0.711974	0.182117	3.90944	4.62552e-05	0.000313722
2823	neutrophil	SST	0.622273	0.159177	3.90932	4.62785e-05	0.000313769
2824	T CD4 memory	TNFRSF18	1.0271	0.262975	3.90571	4.69739e-05	0.000318371
2825	NK	BTG1	0.568185	0.14548	3.90559	4.69986e-05	0.000318426
2826	neutrophil	CCR10	0.532225	0.136276	3.9055	4.70159e-05	0.00031843
2827	endothelial	COL1A2	0.687059	0.175961	3.90462	4.71864e-05	0.000319472
2828	neutrophil	IL20RA	0.68009	0.174203	3.90402	4.73048e-05	0.000320161
2829	macrophage	HCK	0.650588	0.166659	3.90371	4.73651e-05	0.000320455
2830	T CD4 naive	JUNB	0.490313	0.1257	3.90065	4.79667e-05	0.000324411
2831	neutrophil	PRTN3	0.666215	0.170874	3.89886	4.83235e-05	0.000326709
2832	erythrocyte	FZD5	0.4439	0.11386	3.89864	4.83675e-05	0.00032689
2833	NK	CXCL10	0.818809	0.210101	3.89722	4.86518e-05	0.000328696
2834	pDC	FOXP3	0.67712	0.173776	3.89651	4.87952e-05	0.000329548
2835	T CD4 memory	P2RX5	0.984858	0.25276	3.89642	4.88128e-05	0.000329551
2836	T CD8 naive	BBLN	0.401389	0.103035	3.89565	4.89689e-05	0.000330488
2837	tumor	SREBF1	0.549442	0.141122	3.89338	4.94288e-05	0.000333475
2838	fibroblast	CCL21	0.751151	0.192966	3.89266	4.95754e-05	0.000334346
2839	T CD8 naive	TNFSF13B	0.542609	0.13941	3.89219	4.96719e-05	0.000334878
2840	T CD4 naive	ARF1	0.426992	0.109715	3.89183	4.97454e-05	0.000335256
2841	endothelial	TIMP1	0.633199	0.162706	3.89168	4.97767e-05	0.000335349
2842	mast	MT2A	0.545193	0.14016	3.8898	5.01625e-05	0.000337829
2843	NK	IER3	0.548795	0.141119	3.8889	5.03505e-05	0.000338976
2844	T CD8 naive	OSM	0.584489	0.150337	3.88785	5.05681e-05	0.000340321
2845	erythrocyte	MYL12A	0.278343	0.071604	3.88726	5.06921e-05	0.000341036
2846	macrophage	PDCD1LG2	0.564498	0.145277	3.88567	5.10236e-05	0.000343145
2847	mast	ACE	0.736412	0.189594	3.88416	5.13416e-05	0.000345163
2848	mast	INS	0.732486	0.188746	3.88081	5.20556e-05	0.00034984
2849	neutrophil	MX1	0.701609	0.180931	3.87776	5.27109e-05	0.00035412
2850	hepatocyte	IL22RA1	0.615775	0.158944	3.87418	5.34931e-05	0.000359249
2851	Treg	LGALS1	0.344233	0.0888673	3.87357	5.36272e-05	0.000360023
2852	pDC	H4C3	0.524213	0.135356	3.87285	5.37854e-05	0.000360958
2853	mast	PNOC	0.555522	0.14361	3.86828	5.48027e-05	0.000367657
2854	T CD8 naive	STAT3	0.498028	0.128834	3.86565	5.53973e-05	0.000371515
2855	monocyte	TLR2	0.848082	0.219514	3.86345	5.58981e-05	0.000374742
2856	mast	HSPB1	0.458546	0.118702	3.863	5.60006e-05	0.000375298
2857	NK	ADGRG3	0.809397	0.20959	3.8618	5.62769e-05	0.000377018
2858	neutrophil	RBPJ	0.593648	0.153736	3.86149	5.63499e-05	0.00037736
2859	neutrophil	CD28	0.669953	0.1735	3.86141	5.63674e-05	0.00037736
2860	cholangiocyte	PPIA	0.760572	0.196973	3.86131	5.63906e-05	0.000377383
2861	cholangiocyte	GDF15	1.16255	0.301102	3.86098	5.64662e-05	0.000377757
2862	pDC	CD40	0.538538	0.139549	3.85915	5.68921e-05	0.000380389
2863	hepatocyte	IGF2	0.686796	0.177967	3.85911	5.68994e-05	0.000380389
2864	NK	ADIPOQ	0.737369	0.191084	3.85887	5.69564e-05	0.000380637
2865	pDC	GPNMB	0.603022	0.156361	3.85661	5.74861e-05	0.000383977
2866	mast	TNXA/B	0.656961	0.170349	3.85656	5.74976e-05	0.000383977
2867	T CD4 memory	TNFRSF4	1.10319	0.286061	3.85648	5.75163e-05	0.000383977
2868	tumor	INSR	0.596188	0.154731	3.85307	5.83236e-05	0.000389231
2869	hepatocyte	S100A10	0.496611	0.128943	3.85141	5.87187e-05	0.000391731
2870	monocyte	TNFSF10	0.660472	0.171519	3.85073	5.88828e-05	0.000392689
2871	NK	OASL	0.64779	0.168253	3.85011	5.90335e-05	0.000393557
2872	mast	TNFRSF11A	0.665785	0.172944	3.84971	5.91283e-05	0.000394052
2873	T CD4 memory	CXCR5	1.067	0.277255	3.84843	5.94393e-05	0.000395986
2874	Treg	SCG5	0.348659	0.0907393	3.84242	6.09134e-05	0.000405666
2875	T CD8 naive	TNFRSF10A	0.661518	0.172266	3.8401	6.14923e-05	0.000409378
2876	NK	EPHB3	0.583616	0.151995	3.8397	6.1592e-05	0.000409899
2877	mast	MYL9	0.535965	0.139671	3.83734	6.21882e-05	0.000413723
2878	mast	ADM2	0.682503	0.178241	3.8291	6.43056e-05	0.000427661
2879	cholangiocyte	ERBB3	1.51931	0.396791	3.82901	6.43309e-05	0.000427681
2880	hepatocyte	ATM	0.456793	0.119336	3.82779	6.46486e-05	0.000429644
2881	hepatocyte	MSMB	0.554764	0.144963	3.82693	6.48762e-05	0.000431007
2882	endothelial	TP53	0.539552	0.141031	3.82577	6.5183e-05	0.000432895
2883	pDC	TGFB3	0.478244	0.125015	3.82548	6.52591e-05	0.00043325
2884	T CD8 memory	RGS1	1.12548	0.294262	3.82476	6.54502e-05	0.000434368
2885	T CD8 naive	CLEC4A	0.709322	0.185542	3.82297	6.59268e-05	0.000437379
2886	macrophage	ICAM1	0.648511	0.169653	3.82258	6.60321e-05	0.000437926
2887	pDC	IL6	0.604483	0.158183	3.82141	6.63445e-05	0.000439846
2888	pDC	OAS2	0.482378	0.126241	3.82109	6.64317e-05	0.000440271
2889	hepatocyte	TNFRSF10B	0.398083	0.104202	3.82028	6.66488e-05	0.000441557
2890	mDC	HSP90AB1	0.500021	0.130933	3.81889	6.70255e-05	0.000443899
2891	pDC	FGF13	0.539467	0.141316	3.81745	6.74201e-05	0.000446358
2892	macrophage	SQSTM1	0.506266	0.132636	3.81695	6.75559e-05	0.000447102
2893	pDC	THBS2	0.660703	0.173104	3.81681	6.75952e-05	0.000447208
2894	T CD4 naive	DUSP5	0.602187	0.157784	3.81653	6.76717e-05	0.000447559
2895	cholangiocyte	CEACAM6	0.639159	0.167522	3.81537	6.79906e-05	0.000449513
2896	pDC	RARRES1	0.609386	0.159772	3.81411	6.83377e-05	0.000451652
2897	neutrophil	CLEC5A	0.783208	0.205351	3.814	6.83687e-05	0.000451701
2898	T CD4 naive	NEAT1	0.447358	0.117314	3.81335	6.85479e-05	0.000452582
2899	NK	TNFSF8	0.584748	0.153342	3.81334	6.85494e-05	0.000452582
2900	T CD8 memory	MZT2A/B	0.608727	0.159666	3.8125	6.87845e-05	0.000453978
2901	endothelial	SOX4	0.598634	0.157035	3.81209	6.88969e-05	0.000454563
2902	neutrophil	LEFTY1	0.630359	0.16537	3.8118	6.89781e-05	0.000454942
2903	cholangiocyte	S100A6	1.26557	0.33203	3.81161	6.90321e-05	0.000455141
2904	T CD8 naive	HDAC5	0.51334	0.134738	3.8099	6.95118e-05	0.000458146
2905	cholangiocyte	LGALS3BP	0.740182	0.194302	3.80944	6.96419e-05	0.000458757
2906	monocyte	CLEC4D	0.848025	0.222614	3.8094	6.96525e-05	0.000458757
2907	T CD4 naive	LEP	0.68876	0.180887	3.80768	7.01383e-05	0.000461798
2908	neutrophil	OSMR	0.691508	0.181725	3.80525	7.08304e-05	0.000466194
2909	fibroblast	PSD3	0.511291	0.13438	3.80482	7.09531e-05	0.000466841
2910	erythrocyte	MYC	0.445095	0.116988	3.80463	7.10091e-05	0.000467049
2911	hepatocyte	MERTK	0.449635	0.118289	3.80116	7.20093e-05	0.000473466
2912	mast	ACKR1	0.667454	0.175598	3.80103	7.2048e-05	0.000473557
2913	NK	ESR1	0.635123	0.167104	3.80076	7.2127e-05	0.000473901
2914	neutrophil	IL6R	0.651962	0.171538	3.80068	7.21498e-05	0.000473901
2915	T CD4 memory	GPR183	1.15691	0.304486	3.79956	7.24772e-05	0.000475888
2916	Treg	CD3G	0.487608	0.128395	3.79772	7.30152e-05	0.000479256
2917	monocyte	IFNGR1	0.685832	0.180629	3.79691	7.32541e-05	0.000480659
2918	macrophage	LAMP2	0.606336	0.159722	3.79621	7.34632e-05	0.000481866
2919	Treg	S100P	0.413884	0.10904	3.79572	7.36069e-05	0.000482643
2920	monocyte	FFAR3	0.67457	0.177725	3.79558	7.36498e-05	0.000482759
2921	hepatocyte	KRT4	0.632604	0.166878	3.79082	7.50755e-05	0.000491936
2922	NK	CACNA1C	0.664057	0.175287	3.7884	7.58109e-05	0.000496585
2923	mast	CD209	0.619506	0.16355	3.78787	7.59734e-05	0.000497321
2924	mDC	FKBP5	0.552134	0.145764	3.78786	7.59753e-05	0.000497321
2925	hepatocyte	BMPR1A	0.459049	0.121231	3.78656	7.63732e-05	0.000499755
2926	neutrophil	RAC2	0.496425	0.131123	3.78595	7.6562e-05	0.000500819
2927	erythrocyte	MECOM	0.494451	0.130677	3.78378	7.7233e-05	0.000505036
2928	endothelial	RARA	0.539116	0.142501	3.78325	7.73984e-05	0.000505945
2929	pDC	ADGRE5	0.493352	0.130439	3.78225	7.77086e-05	0.000507799
2930	monocyte	FYB1	0.739917	0.195658	3.78168	7.78878e-05	0.000508796
2931	T CD4 naive	NLRP3	0.810033	0.214299	3.77992	7.84409e-05	0.000512234
2932	NK	ITGAM	0.79145	0.209392	3.77974	7.84954e-05	0.000512415
2933	fibroblast	CYP1B1	0.544244	0.14402	3.77895	7.87463e-05	0.000513878
2934	neutrophil	BIRC5	0.652412	0.172762	3.77637	7.95655e-05	0.000519047
2935	mast	TAGLN	0.512743	0.135866	3.77388	8.03647e-05	0.000524082
2936	neutrophil	ACVR1B	0.624593	0.165518	3.77358	8.04622e-05	0.000524539
2937	hepatocyte	HPGDS	0.452247	0.119935	3.77075	8.13772e-05	0.000530324
2938	fibroblast	RARRES1	0.512824	0.136012	3.77044	8.14808e-05	0.000530818
2939	neutrophil	IGF1R	0.653358	0.173313	3.76981	8.16875e-05	0.000531983
2940	NK	IL17B	0.553716	0.147085	3.7646	8.34088e-05	0.000542832
2941	mast	CCL4/L1/L2	0.736866	0.195736	3.76459	8.34101e-05	0.000542832
2942	NK	B2M	0.370847	0.0985256	3.76396	8.36209e-05	0.000544019
2943	T CD4 naive	MMP2	0.823569	0.219012	3.76038	8.48289e-05	0.00055169
2944	neutrophil	TNFRSF11A	0.663174	0.176387	3.75978	8.50318e-05	0.000552822
2945	mast	IL12RB1	0.667271	0.177516	3.75894	8.53171e-05	0.000554489
2946	mDC	IL1R2	0.69335	0.184493	3.75814	8.55909e-05	0.000556079
2947	monocyte	NLRP3	0.783335	0.208462	3.75768	8.57467e-05	0.000556903
2948	pDC	GATA3	0.491475	0.130841	3.75628	8.62279e-05	0.000559838
2949	mast	EFNA1	0.593621	0.158044	3.75604	8.63115e-05	0.00056019
2950	neutrophil	FZD7	0.55123	0.146802	3.75491	8.67007e-05	0.000562526
2951	monocyte	SRC	0.771678	0.205529	3.7546	8.68109e-05	0.00056305
2952	T CD8 naive	TNFSF4	0.61363	0.163498	3.75314	8.7316e-05	0.000566134
2953	tumor	CYSTM1	0.485332	0.129399	3.75067	8.81829e-05	0.000571562
2954	neutrophil	SEC23A	0.610603	0.162857	3.74931	8.86598e-05	0.000574289
2955	NK	OSM	0.614352	0.163858	3.7493	8.86637e-05	0.000574289
2956	macrophage	RELT	0.519916	0.138771	3.74657	8.96344e-05	0.000580379
2957	hepatocyte	ITGAM	0.495304	0.132209	3.74638	8.97026e-05	0.000580625
2958	pDC	SNAI2	0.509357	0.135998	3.74532	9.00825e-05	0.000582887
2959	NK	LIF	0.698826	0.186612	3.74481	9.02634e-05	0.00058386
2960	macrophage	CHI3L1	1.02739	0.274702	3.74003	9.19982e-05	0.00059488
2961	hepatocyte	PTGIS	0.489744	0.130951	3.73989	9.20492e-05	0.000595009
2962	cholangiocyte	PHLDA2	0.965209	0.258222	3.73791	9.27777e-05	0.000599516
2963	hepatocyte	KLRB1	0.640785	0.171693	3.73216	9.49237e-05	0.000613175
2964	T CD4 naive	CD86	0.643967	0.172666	3.72956	9.59063e-05	0.000619314
2965	NK	CD3E	0.70227	0.188327	3.72899	9.61255e-05	0.00062052
2966	hepatocyte	TGFBR1	0.568604	0.152501	3.72853	9.6301e-05	0.000621443
2967	endothelial	PPARG	0.585335	0.156996	3.72834	9.63724e-05	0.000621695
2968	endothelial	FOXF1	0.565553	0.151697	3.72818	9.64334e-05	0.000621878
2969	NK	CDKN3	0.731856	0.196344	3.72742	9.67231e-05	0.000623537
2970	T CD8 memory	FASLG	0.950586	0.255041	3.72719	9.68118e-05	0.000623898
2971	mast	CSHL1	0.638427	0.171374	3.72534	9.75278e-05	0.000628301
2972	NK	CD52	0.664531	0.178414	3.72465	9.7793e-05	0.000629798
2973	fibroblast	FGFR2	0.588232	0.157953	3.7241	9.80085e-05	0.000630973
2974	pDC	TGFB1	0.515111	0.138352	3.7232	9.8355e-05	0.000632991
2975	T CD4 naive	AQP3	0.50181	0.134935	3.71889	0.00010005	0.000643686
2976	hepatocyte	CD19	0.459004	0.123438	3.7185	0.000100203	0.000644452
2977	mDC	EMP3	0.477476	0.128481	3.71631	0.000101077	0.000649855
2978	Treg	ITGB8	0.417127	0.112369	3.71212	0.000102766	0.000660493
2979	T CD8 memory	TAP1	0.790475	0.212977	3.71155	0.000102999	0.000661764
2980	mast	CD70	0.570047	0.153605	3.71111	0.000103177	0.000662685
2981	monocyte	CSK	0.568962	0.153434	3.70819	0.000104373	0.000670145
2982	monocyte	TLR1	0.6308	0.170116	3.70805	0.000104431	0.00067029
2983	mast	MALAT1	0.337514	0.0910357	3.70749	0.000104664	0.000671417
2984	pDC	MHC I	0.330277	0.0890845	3.70745	0.000104677	0.000671417
2985	NK	KRT14	0.700534	0.188979	3.70695	0.000104887	0.000672541
2986	monocyte	IL10RA	0.926469	0.249935	3.70684	0.000104929	0.000672589
2987	cholangiocyte	RARRES2	1.0893	0.293893	3.70643	0.000105099	0.000673252
2988	monocyte	SELPLG	0.611965	0.165109	3.70642	0.000105103	0.000673252
2989	Treg	GPX1	0.269926	0.072834	3.70604	0.000105262	0.000674043
2990	endothelial	SNAI2	0.536938	0.144958	3.7041	0.000106073	0.000679007
2991	neutrophil	CENPF	0.756677	0.204316	3.70346	0.00010634	0.000680494
2992	T CD8 naive	PSCA	0.679243	0.183509	3.70142	0.000107198	0.000685751
2993	NK	H4C3	0.539512	0.145778	3.70091	0.000107412	0.000686891
2994	erythrocyte	PTGES2	0.451243	0.121938	3.70059	0.000107549	0.000687537
2995	Treg	WNT7A	0.348229	0.0941162	3.69999	0.000107805	0.000688944
2996	cholangiocyte	CD59	1.23687	0.334323	3.69963	0.000107956	0.000689677
2997	neutrophil	MAML2	0.783463	0.21185	3.6982	0.000108568	0.000693359
2998	cholangiocyte	TGFB2	1.25076	0.338279	3.69742	0.0001089	0.000695247
2999	NK	ITK	0.797001	0.215616	3.69639	0.000109345	0.000697853
3000	mast	CASR	0.76369	0.206654	3.69551	0.000109724	0.000700041
3001	neutrophil	ITGA8	0.697535	0.188784	3.69489	0.000109992	0.000701513
3002	T CD4 naive	ITGA5	0.686384	0.185813	3.69394	0.000110402	0.000703895
3003	Treg	FKBP11	0.310687	0.0841336	3.69278	0.000110908	0.000706886
3004	Treg	BECN1	0.265036	0.0717779	3.69244	0.000111055	0.000707586
3005	endothelial	MYC	0.583677	0.158091	3.69203	0.000111234	0.000708489
3006	fibroblast	MYH11	0.615466	0.166767	3.69058	0.000111871	0.00071231
3007	NK	DDX58	0.551791	0.149601	3.68841	0.000112828	0.000718165
3008	T CD4 naive	MYL7	0.715536	0.194121	3.68603	0.00011389	0.00072455
3009	neutrophil	YBX3	0.703427	0.190838	3.68599	0.000113907	0.00072455
3010	pDC	ACE	0.637535	0.173063	3.68383	0.000114878	0.000730484
3011	hepatocyte	WNT11	0.571787	0.15532	3.68134	0.000116007	0.000737422
3012	mast	CXCR1	0.616479	0.167477	3.68099	0.000116167	0.000737974
3013	mast	CLEC14A	0.81559	0.221569	3.68098	0.000116171	0.000737974
3014	mast	G6PD	0.559361	0.151975	3.68061	0.000116339	0.000738794
3015	mast	EPHA3	0.579159	0.157429	3.67887	0.000117137	0.000743614
3016	endothelial	ABL1	0.494484	0.13443	3.67837	0.000117364	0.000744586
3017	T CD4 memory	MALAT1	0.457557	0.124391	3.67836	0.000117368	0.000744586
3018	T CD4 memory	ATG5	0.876228	0.238241	3.6779	0.000117579	0.000745683
3019	neutrophil	TGFBR1	0.719833	0.19576	3.67712	0.000117942	0.000747733
3020	hepatocyte	RBPJ	0.423115	0.115074	3.6769	0.000118043	0.000748125
3021	cholangiocyte	LDHA	0.587184	0.159702	3.67675	0.000118111	0.000748311
3022	mast	SERPINH1	0.483567	0.131555	3.67577	0.000118565	0.000750939
3023	mast	THBS2	0.682898	0.185825	3.67494	0.000118951	0.000753134
3024	hepatocyte	IDO1	0.559155	0.152202	3.67377	0.000119501	0.000756366
3025	pDC	JAK2	0.548756	0.149461	3.67156	0.000120537	0.00076267
3026	mast	ICA1	0.677796	0.184742	3.66888	0.000121808	0.000770455
3027	NK	P2RX5	0.624869	0.170449	3.66601	0.000123182	0.000778891
3028	pDC	CD47	0.501394	0.136772	3.66592	0.000123225	0.000778904
3029	NK	FGF18	0.668047	0.182288	3.66479	0.00012377	0.000782092
3030	hepatocyte	CD79A	0.566157	0.154534	3.66363	0.000124333	0.000785393
3031	NK	CDH5	0.687613	0.18778	3.66181	0.000125221	0.000790741
3032	neutrophil	BMP5	0.683003	0.18655	3.66122	0.000125506	0.000792278
3033	mast	FCGR3A/B	0.468948	0.128115	3.66038	0.000125919	0.000794623
3034	hepatocyte	CDKN3	0.509636	0.13929	3.65881	0.000126694	0.000799252
3035	NK	EPHA3	0.60394	0.165077	3.65852	0.000126836	0.00079988
3036	monocyte	ENO1	0.613864	0.16806	3.65266	0.00012977	0.000818118
3037	pDC	CIDEA	0.546311	0.14959	3.65206	0.000130075	0.000819766
3038	pDC	HPGDS	0.499236	0.136825	3.64873	0.00013177	0.000830176
3039	pDC	QRFPR	0.55459	0.152054	3.64732	0.000132496	0.000834476
3040	mast	ERBB2	0.601605	0.164955	3.64708	0.000132618	0.000834972
3041	hepatocyte	RNF43	0.603928	0.165597	3.64698	0.000132672	0.000835034
3042	tumor	DPP4	0.610671	0.167477	3.64629	0.000133028	0.000837003
3043	T CD8 memory	SIGIRR	0.722564	0.1983	3.64379	0.000134325	0.000844885
3044	pDC	KRT4	0.667002	0.183066	3.64351	0.00013447	0.000845519
3045	monocyte	MSR1	0.722596	0.19837	3.64267	0.000134915	0.000847983
3046	pDC	MRC2	0.466971	0.128197	3.6426	0.000134951	0.000847983
3047	cholangiocyte	LAMP2	1.16762	0.320596	3.64202	0.000135255	0.000849616
3048	tumor	CCL15	0.505421	0.138796	3.64146	0.00013555	0.000850986
3049	cholangiocyte	RBM47	0.890199	0.244467	3.64138	0.000135591	0.000850986
3050	endothelial	CYSTM1	0.516779	0.14192	3.64135	0.000135606	0.000850986
3051	macrophage	IL18	0.705194	0.193712	3.64042	0.000136095	0.00085377
3052	pDC	ACKR1	0.583245	0.160247	3.63966	0.0001365	0.000856034
3053	neutrophil	TNXA/B	0.578704	0.159026	3.63906	0.000136819	0.000857752
3054	monocyte	OAS3	0.746657	0.205199	3.6387	0.00013701	0.000858668
3055	endothelial	COL6A3	0.568785	0.156334	3.63827	0.000137235	0.000859798
3056	T CD4 naive	EFNA4	0.546531	0.150278	3.6368	0.000138024	0.000864456
3057	T CD4 memory	CXCR3	1.1543	0.317433	3.63637	0.000138253	0.000865608
3058	T CD8 naive	ITGAV	0.643874	0.177073	3.6362	0.000138344	0.000865897
3059	mast	IL6	0.67232	0.184922	3.63569	0.000138617	0.00086732
3060	T CD8 naive	KRT86	0.577278	0.158807	3.63509	0.000138939	0.000868822
3061	T CD4 naive	ATP5F1E	0.371031	0.10207	3.63508	0.000138948	0.000868822
3062	NK	FZD8	0.623348	0.171636	3.6318	0.000140724	0.000879642
3063	T CD8 memory	GNLY	1.4292	0.393534	3.6317	0.000140782	0.000879713
3064	neutrophil	SNAI2	0.565957	0.155878	3.63077	0.000141288	0.000882591
3065	cholangiocyte	LGALS3	0.818995	0.225736	3.62811	0.000142752	0.00089144
3066	mast	SNAI1	0.558866	0.154068	3.62741	0.00014314	0.000893574
3067	endothelial	HIF1A	0.49778	0.137258	3.62659	0.000143594	0.000896118
3068	pDC	CLEC2B	0.550253	0.151737	3.62637	0.000143719	0.000896602
3069	B-cell	IGHA1	1.99939	0.551661	3.62431	0.000144866	0.000903468
3070	hepatocyte	LTBR	0.387914	0.107061	3.62331	0.000145428	0.000906674
3071	mast	JAG1	0.660493	0.182322	3.62267	0.000145788	0.000908621
3072	neutrophil	ANGPT2	0.907652	0.250591	3.62204	0.000146143	0.000910541
3073	mast	S100A2	0.61641	0.17029	3.61977	0.000147432	0.000918272
3074	mast	IL12B	0.620548	0.171518	3.61798	0.000148458	0.000924361
3075	macrophage	CD38	0.481838	0.133243	3.61623	0.000149464	0.000930319
3076	mast	INHBB	0.72295	0.19999	3.61494	0.00015021	0.000934367
3077	mast	IAPP	0.612545	0.169448	3.61493	0.000150212	0.000934367
3078	neutrophil	DUSP1	0.511375	0.14152	3.61345	0.000151076	0.000939437
3079	neutrophil	BST1	0.652213	0.18067	3.60998	0.000153111	0.000951785
3080	pDC	ADGRA2	0.546599	0.151537	3.60704	0.000154853	0.000962298
3081	NK	MS4A1	0.747257	0.207271	3.60523	0.000155941	0.000968746
3082	mast	MFAP5	0.67515	0.18732	3.60426	0.000156521	0.000972036
3083	mast	FZD5	0.567794	0.157591	3.60295	0.000157313	0.000976634
3084	T CD8 memory	GATA3	0.828922	0.23019	3.60103	0.000158478	0.00098355
3085	monocyte	TNFRSF14	0.514485	0.142942	3.59925	0.000159567	0.000989988
3086	T CD4 naive	ATG5	0.457131	0.127032	3.59855	0.00016	0.00099235
3087	mast	YES1	0.508419	0.14135	3.59687	0.000161034	0.000998445
3088	hepatocyte	MXRA8	0.455132	0.126568	3.59596	0.000161599	0.00100162
3089	T CD8 naive	HSD17B2	0.711009	0.197776	3.59502	0.000162186	0.00100493
3090	neutrophil	CXCL5	0.616194	0.171436	3.5943	0.00016263	0.00100736
3091	macrophage	C5AR2	0.577223	0.160628	3.59353	0.000163114	0.00100993
3092	T CD8 memory	CCR5	0.995032	0.2769	3.59347	0.00016315	0.00100993
3093	pDC	ANGPT1	0.514325	0.143242	3.59059	0.000164966	0.00102084
3094	neutrophil	IL17B	0.498636	0.138882	3.59035	0.000165117	0.00102144
3095	NK	YES1	0.565721	0.157571	3.59026	0.000165171	0.00102145
3096	mast	ATG12	0.515537	0.143694	3.58775	0.000166774	0.00103087
3097	mast	LTBR	0.516282	0.143903	3.5877	0.000166803	0.00103087
3098	T CD4 naive	CALM1	0.387865	0.108122	3.5873	0.000167061	0.00103214
3099	NK	FZD7	0.549742	0.15327	3.58675	0.000167415	0.00103399
3100	NK	MZT2A/B	0.38025	0.106029	3.58627	0.000167721	0.00103554
3101	T CD8 naive	PTGES3	0.451923	0.126102	3.58378	0.000169331	0.00104514
3102	Treg	KRAS	0.266818	0.0744597	3.58339	0.000169583	0.00104636
3103	neutrophil	FGF7	0.552181	0.154148	3.58215	0.000170392	0.00105092
3104	cholangiocyte	IL1RAP	0.784326	0.218958	3.58209	0.000170431	0.00105092
3105	macrophage	MMP12	0.773756	0.216083	3.58082	0.000171257	0.00105567
3106	pDC	IL17RA	0.461453	0.128884	3.58036	0.000171561	0.00105721
3107	fibroblast	TWIST2	0.493129	0.137767	3.57944	0.000172168	0.0010606
3108	mast	IL15RA	0.620629	0.173395	3.57928	0.000172268	0.00106088
3109	T CD4 naive	DUSP4	0.555249	0.155179	3.57811	0.000173046	0.00106532
3110	mast	CD8B	0.621168	0.173628	3.57759	0.000173389	0.00106709
3111	NK	COL9A2	0.66755	0.186608	3.57729	0.000173585	0.00106796
3112	mast	VEGFD	0.710967	0.19875	3.57718	0.000173659	0.00106807
3113	mast	TOP2A	0.677946	0.189605	3.57558	0.000174728	0.0010743
3114	endothelial	CCL21	0.833369	0.233307	3.57198	0.000177147	0.00108882
3115	mast	TNFRSF9	0.735806	0.206021	3.57152	0.00017746	0.0010904
3116	mast	IL20	0.777045	0.217621	3.57064	0.000178058	0.00109372
3117	Treg	CTLA4	0.567514	0.158943	3.57054	0.000178122	0.00109376
3118	T CD4 naive	CPB1	0.620114	0.173787	3.56825	0.000179689	0.00110303
3119	pDC	ADGRG5	0.512209	0.14355	3.56815	0.000179753	0.00110307
3120	mast	CXCL5	0.618096	0.17326	3.56745	0.000180237	0.00110568
3121	NK	HDAC11	0.65562	0.183889	3.5653	0.000181718	0.00111441
3122	NK	GPBAR1	0.605776	0.169932	3.56482	0.000182053	0.00111611
3123	endothelial	ACKR3	0.733663	0.205824	3.56451	0.000182266	0.00111706
3124	T CD4 memory	CASP8	1.03727	0.291022	3.56425	0.000182448	0.00111741
3125	T CD8 naive	MYH11	0.887708	0.249059	3.56425	0.000182451	0.00111741
3126	T CD8 memory	TPT1	0.405175	0.11368	3.56418	0.000182499	0.00111741
3127	NK	UBE2C	0.583383	0.1637	3.56373	0.000182809	0.00111896
3128	mast	IL2	0.695768	0.195397	3.5608	0.000184866	0.00113118
3129	T CD4 naive	TLR4	0.556454	0.156284	3.56053	0.000185054	0.00113197
3130	pDC	NPR3	0.511416	0.143654	3.56005	0.000185391	0.00113367
3131	pDC	TLR7	0.561164	0.15765	3.55956	0.000185741	0.00113544
3132	pDC	ANGPTL1	0.502498	0.141187	3.5591	0.000186061	0.00113704
3133	NK	CYP2U1	0.554502	0.155824	3.55852	0.000186472	0.00113919
3134	mast	NLRP1	0.71889	0.202216	3.55506	0.000188949	0.00115395
3135	mast	IL23A	0.672441	0.189168	3.55474	0.000189179	0.00115499
3136	hepatocyte	CXCL17	0.512033	0.144188	3.55115	0.000191773	0.00117045
3137	T CD4 memory	VEGFB	0.694772	0.195664	3.55084	0.000192004	0.00117149
3138	mast	S100A4	0.489217	0.138002	3.54499	0.000196311	0.00119739
3139	erythrocyte	ERBB2	0.385818	0.108853	3.54441	0.00019675	0.00119968
3140	cholangiocyte	ITGA3	1.04313	0.294431	3.54288	0.000197894	0.00120627
3141	macrophage	CD81	0.393312	0.111018	3.54276	0.000197983	0.00120643
3142	T CD4 naive	FFAR2	0.573241	0.161835	3.54213	0.000198456	0.00120893
3143	T CD8 naive	COL6A1	0.568025	0.160389	3.54155	0.000198892	0.0012112
3144	T CD8 naive	FGF1	0.552551	0.156107	3.53956	0.000200395	0.00121996
3145	pDC	NR1H3	0.478806	0.135301	3.53882	0.000200958	0.001223
3146	mDC	CD44	0.541831	0.153149	3.53793	0.000201637	0.00122674
3147	pDC	SPRY4	0.576889	0.163196	3.53496	0.000203921	0.00124024
3148	NK	FOXF1	0.526633	0.149023	3.5339	0.00020474	0.00124483
3149	neutrophil	NLRP1	0.667308	0.188839	3.53375	0.000204857	0.00124514
3150	mast	NPR3	0.594859	0.168389	3.53265	0.000205707	0.00124991
3151	T CD4 naive	MYL4	0.506272	0.143335	3.53209	0.000206146	0.00125219
3152	pDC	IL10RB	0.354992	0.100527	3.53129	0.00020677	0.00125557
3153	monocyte	CD37	0.756155	0.214138	3.53116	0.000206874	0.00125581
3154	monocyte	CYP1B1	0.756581	0.214337	3.52987	0.000207885	0.00126155
3155	macrophage	GAS6	0.585236	0.165833	3.52906	0.000208518	0.00126499
3156	tumor	SPP1	0.805845	0.228423	3.52787	0.000209462	0.00127031
3157	neutrophil	NELL2	0.726097	0.205824	3.52776	0.000209546	0.00127042
3158	NK	TAGLN	0.486175	0.137847	3.52692	0.000210209	0.00127404
3159	tumor	CD24	0.581131	0.164972	3.5226	0.000213666	0.00129458
3160	hepatocyte	CYSTM1	0.372478	0.105768	3.52166	0.000214427	0.00129877
3161	mast	DDC	0.627749	0.178282	3.52111	0.000214874	0.00130107
3162	neutrophil	ARID5B	0.530776	0.150764	3.52057	0.000215311	0.00130331
3163	T CD4 naive	ADGRF3	0.65985	0.187467	3.51981	0.000215928	0.00130663
3164	hepatocyte	YBX3	0.482945	0.137215	3.51961	0.000216089	0.00130719
3165	T CD8 naive	ADGRL2	0.734785	0.208812	3.51889	0.000216677	0.00131033
3166	erythrocyte	EPHA4	0.407769	0.115974	3.51603	0.000219022	0.00132409
3167	fibroblast	APOE	0.41183	0.117146	3.51552	0.000219447	0.00132625
3168	pDC	LINC02446	0.454923	0.129418	3.51515	0.000219754	0.00132768
3169	endothelial	MYH11	0.785781	0.223556	3.51492	0.000219941	0.00132839
3170	NK	IL11RA	0.624721	0.177754	3.51453	0.00022027	0.00132996
3171	pDC	CELSR1	0.517455	0.147297	3.513	0.000221541	0.00133721
3172	fibroblast	LTBR	0.385161	0.109665	3.51217	0.00022223	0.00134095
3173	mast	CX3CR1	0.536959	0.152899	3.51186	0.000222487	0.00134208
3174	NK	CASP3	0.529336	0.150766	3.51097	0.00022324	0.00134619
3175	mast	CXCR6	0.553748	0.157756	3.51015	0.000223928	0.0013497
3176	NK	TLR3	0.588103	0.167548	3.51005	0.000224007	0.0013497
3177	macrophage	OAS1	0.593788	0.169169	3.51002	0.000224034	0.0013497
3178	mast	SPRY2	0.543367	0.154823	3.5096	0.000224387	0.00135141
3179	pDC	DUSP4	0.474405	0.135213	3.50859	0.000225248	0.00135617
3180	macrophage	ETV5	0.686941	0.195829	3.50787	0.000225859	0.00135942
3181	mast	IL15	0.583019	0.166396	3.5038	0.000229335	0.0013799
3182	T CD8 naive	ADGRL1	0.491589	0.14033	3.50309	0.000229945	0.00138307
3183	erythrocyte	XCL1/2	0.424171	0.121087	3.50302	0.000230005	0.00138307
3184	mast	RARRES1	0.627068	0.17906	3.502	0.000230889	0.00138794
3185	mast	GPBAR1	0.537048	0.153409	3.50076	0.000231963	0.00139396
3186	hepatocyte	ANGPT1	0.406112	0.116056	3.49926	0.000233273	0.00140128
3187	T CD8 naive	NACA	0.33857	0.0967565	3.4992	0.000233326	0.00140128
3188	cholangiocyte	VTN	1.55712	0.44514	3.49805	0.000234338	0.00140691
3189	pDC	APOD	0.54365	0.155423	3.49787	0.000234492	0.00140739
3190	pDC	KRT14	0.608494	0.174005	3.497	0.000235264	0.0014112
3191	NK	HCAR2/3	0.61569	0.176063	3.49698	0.000235275	0.0014112
3192	T CD8 naive	DST	0.594061	0.169981	3.49486	0.000237152	0.00142202
3193	mDC	CSF1R	0.681064	0.194955	3.49345	0.000238412	0.00142913
3194	hepatocyte	TNFRSF10A	0.472371	0.135343	3.49018	0.000241346	0.00144626
3195	NK	CLEC2B	0.560901	0.160744	3.48941	0.000242041	0.00144997
3196	mast	PTGES	0.519555	0.148968	3.4877	0.000243595	0.00145882
3197	T CD8 naive	FASLG	0.503684	0.144486	3.48604	0.000245113	0.00146746
3198	mDC	H2AZ1	0.554888	0.159435	3.48034	0.000250392	0.00149843
3199	mast	TGFBR1	0.706179	0.202908	3.48028	0.000250443	0.00149843
3200	neutrophil	FLT1	0.629801	0.181008	3.47942	0.00025125	0.00150279
3201	hepatocyte	CASR	0.510853	0.146828	3.47927	0.000251386	0.00150314
3202	neutrophil	FYN	0.650158	0.186882	3.47898	0.000251663	0.00150432
3203	neutrophil	BID	0.396263	0.113909	3.47878	0.00025185	0.00150497
3204	erythrocyte	TTR	0.466298	0.134062	3.47823	0.000252372	0.00150761
3205	T CD8 naive	ITGAM	0.665728	0.191462	3.47708	0.000253451	0.00151359
3206	pDC	SRC	0.543782	0.156436	3.47607	0.000254413	0.00151886
3207	neutrophil	CSF1	0.541786	0.156012	3.47273	0.000257599	0.0015374
3208	mast	S100B	0.539318	0.155404	3.47041	0.000259828	0.00155022
3209	neutrophil	CD14	0.621461	0.179112	3.46968	0.000260541	0.00155399
3210	mast	EFNB1	0.645883	0.18618	3.46914	0.000261063	0.00155662
3211	NK	COL1A1	0.677291	0.195274	3.46842	0.000261765	0.00156032
3212	macrophage	HSP90B1	0.428324	0.123496	3.46831	0.00026187	0.00156046
3213	T CD4 naive	PF4/V1	0.630548	0.18182	3.46797	0.000262202	0.00156195
3214	neutrophil	CD3G	0.678032	0.195558	3.46716	0.00026299	0.00156616
3215	erythrocyte	KLRF1	0.439976	0.127091	3.46189	0.0002682	0.00159668
3216	NK	CXCR4	0.558294	0.161401	3.45905	0.000271041	0.00161296
3217	pDC	TLR8	0.622474	0.179958	3.45899	0.000271103	0.00161296
3218	hepatocyte	KRT8	0.460986	0.133333	3.45741	0.000272692	0.00162192
3219	hepatocyte	IFIT3	0.481602	0.139369	3.4556	0.000274533	0.00163236
3220	pDC	FKBP5	0.428847	0.124244	3.45166	0.000278577	0.00165589
3221	T CD8 memory	LTB	0.714441	0.207017	3.45112	0.000279136	0.00165823
3222	neutrophil	TNNC1	0.538723	0.156105	3.45103	0.000279222	0.00165823
3223	Treg	STAT3	0.295095	0.0855094	3.45102	0.000279232	0.00165823
3224	mast	CCL5	0.469371	0.136066	3.44957	0.000280735	0.00166665
3225	T CD8 memory	HMGN2	0.462371	0.134055	3.44912	0.000281205	0.00166892
3226	endothelial	FGF12	0.519586	0.150685	3.44816	0.000282209	0.00167436
3227	cholangiocyte	KRT6A/B/C	0.762577	0.22118	3.44776	0.000282624	0.00167617
3228	mast	ADIRF	0.546724	0.158576	3.4477	0.00028269	0.00167617
3229	erythrocyte	SAA1/2	0.520579	0.151019	3.44711	0.000283309	0.00167932
3230	monocyte	IFITM3	0.469282	0.136189	3.44581	0.000284674	0.00168689
3231	T CD8 memory	NACA	0.619714	0.179873	3.44529	0.000285224	0.00168929
3232	endothelial	COL1A1	0.608929	0.176744	3.44526	0.000285255	0.00168929
3233	mast	DHRS2	0.647485	0.187946	3.44506	0.000285462	0.00168999
3234	monocyte	HSPA1A/B	0.591625	0.171817	3.44335	0.000287276	0.0017002
3235	endothelial	TNFRSF10D	0.60036	0.17441	3.44224	0.000288464	0.00170671
3236	mast	RARG	0.591968	0.171988	3.44192	0.000288796	0.00170815
3237	pDC	HERVK	0.486349	0.141378	3.44007	0.000290785	0.00171935
3238	pDC	COL1A1	0.65172	0.189454	3.43999	0.000290869	0.00171935
3239	T CD4 naive	AKT1	0.462161	0.134378	3.43927	0.000291644	0.00172339
3240	neutrophil	CD55	0.548901	0.159613	3.43895	0.000291985	0.00172488
3241	monocyte	CD52	0.719253	0.209167	3.43866	0.000292303	0.00172622
3242	T CD8 memory	OASL	0.910698	0.264872	3.43825	0.000292742	0.00172828
3243	T CD4 naive	RARRES1	0.656369	0.190925	3.43783	0.000293197	0.00172996
3244	mast	TGFB3	0.475762	0.138393	3.43775	0.000293283	0.00172996
3245	neutrophil	JCHAIN	1.04377	0.30362	3.43774	0.000293298	0.00172996
3246	T CD8 memory	FYN	0.88021	0.25608	3.43724	0.000293833	0.00173258
3247	pDC	CD52	0.556398	0.161949	3.43564	0.00029558	0.00174234
3248	mast	EMP3	0.397358	0.115667	3.43537	0.000295874	0.00174355
3249	hepatocyte	PDGFC	0.362028	0.105431	3.43381	0.000297582	0.00175272
3250	monocyte	CD36	0.856276	0.249368	3.43378	0.000297614	0.00175272
3251	neutrophil	RB1	0.537356	0.15651	3.43337	0.000298066	0.00175484
3252	cholangiocyte	IER3	0.703955	0.205039	3.43327	0.00029817	0.00175491
3253	mDC	CD63	0.440563	0.128334	3.43293	0.000298544	0.00175657
3254	mast	OSMR	0.619089	0.180352	3.43266	0.000298843	0.00175779
3255	mast	HDAC11	0.589395	0.171707	3.43256	0.000298954	0.00175791
3256	NK	PDGFRA	0.608971	0.177512	3.43059	0.000301139	0.00177021
3257	T CD8 naive	TNFSF10	0.464546	0.135419	3.43044	0.000301301	0.00177062
3258	neutrophil	PTK2	0.538119	0.156876	3.43022	0.000301549	0.00177153
3259	NK	CD5L	0.804786	0.234685	3.42922	0.000302661	0.00177752
3260	pDC	LIF	0.596726	0.174017	3.42912	0.00030277	0.00177761
3261	Treg	CYP1B1	0.424676	0.123919	3.42705	0.000305093	0.0017907
3262	macrophage	CLEC4E	0.731675	0.213684	3.42409	0.000308426	0.00180971
3263	pDC	PDCD1	0.514899	0.150407	3.42337	0.000309251	0.00181399
3264	T CD8 naive	ITGA2	0.722182	0.210991	3.4228	0.000309896	0.00181722
3265	mast	COL5A3	0.761094	0.222428	3.42175	0.000311092	0.00182355
3266	pDC	CCL18	0.632024	0.184711	3.42169	0.000311167	0.00182355
3267	hepatocyte	SPINK1	0.697274	0.203805	3.42128	0.000311633	0.00182573
3268	NK	PFN1	0.335057	0.0979426	3.42096	0.000312007	0.00182736
3269	endothelial	MIF	0.41836	0.122315	3.42035	0.000312703	0.00183087
3270	neutrophil	RORA	0.532403	0.155662	3.42024	0.000312825	0.00183103
3271	mast	CLDN4	0.536398	0.156837	3.42009	0.000312997	0.00183148
3272	T CD4 memory	SMAD2	0.746791	0.218419	3.41907	0.000314172	0.00183779
3273	T CD8 naive	EZR	0.476931	0.13951	3.41861	0.000314708	0.00184037
3274	mast	LEP	0.546196	0.159857	3.41679	0.000316821	0.00185216
3275	hepatocyte	MYC	0.458319	0.134242	3.41411	0.00031995	0.00186988
3276	mast	TWIST1	0.560984	0.164328	3.41382	0.000320299	0.00187134
3277	pDC	IGFBP5	0.593984	0.174091	3.41191	0.000322552	0.00188393
3278	erythrocyte	KDR	0.386818	0.113412	3.41074	0.000323939	0.00189146
3279	pDC	TNFRSF4	0.531261	0.155799	3.40991	0.000324926	0.00189664
3280	endothelial	APOC1	0.508808	0.149241	3.40929	0.000325658	0.00190013
3281	T CD4 naive	DDR1	0.713982	0.209426	3.40924	0.000325722	0.00190013
3282	neutrophil	ATG12	0.462973	0.135889	3.407	0.000328411	0.00191523
3283	mDC	CLEC12A	0.546385	0.160441	3.40552	0.000330187	0.001925
3284	cholangiocyte	POU5F1	0.7127	0.209313	3.40494	0.000330887	0.0019285
3285	neutrophil	IL2	0.579684	0.170289	3.40411	0.000331899	0.0019338
3286	pDC	NLRP3	0.594604	0.174678	3.404	0.000332036	0.00193402
3287	cholangiocyte	HSPA1A/B	0.616489	0.181144	3.4033	0.000332881	0.00193835
3288	hepatocyte	IL17A	0.536023	0.157573	3.40175	0.000334782	0.00194882
3289	mast	CD63	0.360485	0.105987	3.4012	0.000335448	0.0019521
3290	neutrophil	COL5A3	0.777407	0.228612	3.40055	0.00033625	0.00195609
3291	erythrocyte	ITGA8	0.464686	0.136653	3.40048	0.000336337	0.00195609
3292	mast	SAT1	0.430526	0.126612	3.40036	0.000336485	0.00195636
3293	hepatocyte	ADIPOQ	0.455503	0.133998	3.39932	0.000337771	0.00196324
3294	monocyte	HCST	0.561475	0.165256	3.39761	0.000339887	0.00197447
3295	neutrophil	CFD	0.515086	0.151606	3.39752	0.000339995	0.00197447
3296	T CD8 naive	COL12A1	0.62126	0.182858	3.39751	0.000340013	0.00197447
3297	fibroblast	ANGPT1	0.40348	0.118891	3.39371	0.000344761	0.00200143
3298	neutrophil	DMBT1	0.539939	0.159136	3.39295	0.000345723	0.00200641
3299	hepatocyte	CELSR2	0.353062	0.104101	3.39152	0.000347534	0.00201631
3300	mDC	ADGRE2	0.69342	0.204554	3.38992	0.000349568	0.00202725
3301	erythrocyte	PDS5A	0.311899	0.0920094	3.38987	0.000349633	0.00202725
3302	mast	EPHA7	0.639945	0.188834	3.38893	0.000350823	0.00203354
3303	neutrophil	ADM2	0.597955	0.176509	3.38767	0.00035244	0.00204229
3304	monocyte	TAP2	0.55707	0.164462	3.38724	0.000353004	0.00204495
3305	endothelial	IL4R	0.469838	0.138768	3.38577	0.000354898	0.00205529
3306	mast	STAT5A	0.440865	0.130235	3.38516	0.000355689	0.00205925
3307	hepatocyte	GCG	0.437294	0.129199	3.38465	0.00035635	0.00206245
3308	mDC	UBE2C	0.627399	0.185386	3.38428	0.000356825	0.00206458
3309	hepatocyte	TNNT2	0.565633	0.167272	3.38153	0.000360423	0.00208477
3310	T CD8 naive	CASP8	0.509041	0.150585	3.38042	0.000361873	0.00209252
3311	B-cell	CD5L	0.849693	0.251373	3.38021	0.000362152	0.0020935
3312	mDC	CD40	0.63691	0.188464	3.37947	0.000363126	0.0020985
3313	macrophage	CMKLR1	0.626189	0.185353	3.37835	0.000364612	0.00210645
3314	neutrophil	IL1RAP	0.60958	0.180527	3.37667	0.000366852	0.00211875
3315	pDC	IGFBP3	0.758842	0.224816	3.3754	0.000368547	0.0021279
3316	pDC	MMP1	0.486292	0.144076	3.37523	0.000368764	0.00212851
3317	hepatocyte	CALM2	0.330341	0.0978752	3.37512	0.000368917	0.00212875
3318	NK	PDGFB	0.50536	0.149751	3.37466	0.000369535	0.00213168
3319	pDC	RPL22	0.327689	0.0971123	3.37433	0.000369979	0.00213359
3320	neutrophil	NTRK2	0.646074	0.191502	3.37372	0.000370802	0.00213769
3321	mDC	CD37	0.599308	0.177788	3.37091	0.000374605	0.00215897
3322	macrophage	IL2RA	0.657768	0.195266	3.36858	0.000377785	0.00217664
3323	pDC	WNT3	0.49461	0.146867	3.36773	0.000378944	0.00218266
3324	neutrophil	IL24	0.46391	0.137817	3.36612	0.000381162	0.00219478
3325	endothelial	RARRES2	0.458415	0.136235	3.36489	0.000382864	0.00220391
3326	mast	CD3G	0.675957	0.200925	3.36422	0.000383804	0.00220866
3327	neutrophil	BMP3	0.494447	0.146994	3.36372	0.000384499	0.00221199
3328	T CD8 naive	CSF2	0.468401	0.13926	3.36351	0.000384792	0.00221302
3329	T CD4 naive	LIN28B	0.723897	0.215294	3.36237	0.000386385	0.00222151
3330	mast	RAC2	0.44303	0.13177	3.36214	0.000386707	0.00222269
3331	pDC	INHA	0.512369	0.1524	3.36201	0.000386885	0.00222305
3332	pDC	ICAM1	0.55943	0.166405	3.36186	0.0003871	0.00222362
3333	T CD8 naive	XKR4	0.831091	0.247236	3.36152	0.000387571	0.00222566
3334	Treg	CCR1	0.286011	0.0851456	3.35908	0.000391012	0.00224474
3335	neutrophil	AHR	0.681724	0.202972	3.3587	0.000391548	0.00224714
3336	T CD4 naive	MFAP5	0.65566	0.195258	3.35791	0.000392673	0.00225284
3337	T CD4 memory	IL10	0.858531	0.25568	3.35784	0.000392775	0.00225284
3338	neutrophil	TYMS	0.512021	0.152664	3.3539	0.000398405	0.00228444
3339	pDC	BEST1	0.502217	0.149793	3.35273	0.000400093	0.00229343
3340	pDC	PTGES	0.456014	0.136093	3.35076	0.000402953	0.00230914
3341	B-cell	P2RX5	1.16493	0.347696	3.35042	0.000403451	0.0023113
3342	hepatocyte	MKI67	0.592821	0.176969	3.34985	0.000404271	0.00231531
3343	Treg	ICOSLG	0.249735	0.0745606	3.34942	0.000404901	0.00231822
3344	mast	RYR2	0.571138	0.170532	3.34914	0.000405308	0.00231986
3345	T CD8 memory	CD52	0.809072	0.241641	3.34824	0.000406629	0.00232672
3346	NK	IL4R	0.556911	0.166465	3.34552	0.000410639	0.00234896
3347	T CD8 naive	IGFBP5	0.601535	0.17983	3.34502	0.000411378	0.00235186
3348	endothelial	IGF1R	0.588059	0.175802	3.34501	0.000411391	0.00235186
3349	mDC	CXCR4	0.608235	0.18186	3.34452	0.000412133	0.0023554
3350	mast	FZD1	0.613752	0.183549	3.34381	0.000413178	0.00236067
3351	T CD8 memory	LINE1-ORF1	0.444267	0.132871	3.3436	0.000413499	0.0023618
3352	mast	FZD3	0.612077	0.183145	3.34203	0.000415837	0.00237444
3353	mDC	CD48	0.506097	0.151495	3.34068	0.000417865	0.00238531
3354	mast	MEG3	0.811747	0.243116	3.33893	0.000420512	0.0023997
3355	NK	HBA1/2	0.935028	0.280107	3.33812	0.000421744	0.00240601
3356	hepatocyte	IFIT1	0.477443	0.143142	3.33545	0.000425806	0.00242847
3357	endothelial	MAP1LC3B/2	0.392151	0.117614	3.33422	0.0004277	0.00243854
3358	NK	CXCL14	0.613987	0.184152	3.33413	0.00042783	0.00243856
3359	NK	TP53	0.491611	0.147452	3.33404	0.000427974	0.00243865
3360	mast	TNFAIP6	0.678603	0.203599	3.33304	0.000429509	0.00244667
3361	hepatocyte	ATG12	0.357338	0.107218	3.33281	0.00042987	0.002448
3362	hepatocyte	OSM	0.40965	0.122961	3.33153	0.000431848	0.00245853
3363	erythrocyte	GPBAR1	0.379995	0.114071	3.33122	0.000432327	0.00246052
3364	mast	IFNA1/13	0.540885	0.162378	3.33103	0.000432625	0.00246149
3365	monocyte	FFAR2	0.536823	0.161217	3.32981	0.000434519	0.00247153
3366	T CD8 naive	TCL1A	0.759057	0.227983	3.32944	0.000435098	0.00247408
3367	T CD8 naive	VEGFD	0.670281	0.201332	3.32924	0.000435422	0.0024752
3368	NK	CD33	0.638127	0.191717	3.32848	0.000436599	0.00248115
3369	endothelial	ARHGDIB	0.389602	0.117112	3.32676	0.000439317	0.00249585
3370	mast	STMN1	0.59355	0.178451	3.32612	0.000440324	0.00250083
3371	hepatocyte	PTGES2	0.417914	0.125662	3.3257	0.00044099	0.00250387
3372	mast	GPX1	0.29722	0.089382	3.32527	0.000441658	0.00250692
3373	T CD8 memory	CALM3	0.647665	0.194805	3.32469	0.000442587	0.00251107
3374	endothelial	RB1	0.480212	0.144441	3.32463	0.000442681	0.00251107
3375	macrophage	IL10RB	0.392803	0.118152	3.32456	0.000442783	0.00251107
3376	NK	TNFRSF14	0.423793	0.127485	3.32424	0.000443296	0.00251323
3377	NK	PDGFRB	0.625489	0.188224	3.3231	0.00044511	0.00252277
3378	mast	ITGB5	0.514853	0.154962	3.32244	0.00044617	0.00252803
3379	T CD4 memory	NGFR	0.961834	0.289633	3.32087	0.000448689	0.00254155
3380	erythrocyte	COL5A3	0.503799	0.151744	3.32005	0.000450002	0.00254824
3381	T CD4 naive	LAG3	0.516676	0.15572	3.31798	0.000453353	0.00256645
3382	neutrophil	JAK1	0.477158	0.143841	3.31725	0.000454549	0.00257246
3383	hepatocyte	CDH19	0.520479	0.156917	3.31691	0.000455098	0.00257481
3384	macrophage	SRC	0.570338	0.171984	3.31624	0.000456195	0.00258025
3385	neutrophil	PGR	0.624629	0.188418	3.31512	0.000458019	0.0025898
3386	erythrocyte	STMN1	0.462252	0.139477	3.31419	0.000459553	0.00259771
3387	pDC	PSD3	0.543171	0.163912	3.31379	0.000460195	0.00260057
3388	T CD8 memory	CCR10	0.783555	0.236497	3.31318	0.000461213	0.00260555
3389	T CD8 naive	TNFSF14	0.602535	0.181898	3.31249	0.000462345	0.00261098
3390	T CD8 naive	IL1R2	0.529763	0.159932	3.31243	0.000462446	0.00261098
3391	endothelial	NOSIP	0.399193	0.12052	3.31226	0.000462733	0.00261183
3392	macrophage	ITGAM	0.559435	0.169008	3.3101	0.000466307	0.00263123
3393	mast	DMBT1	0.547456	0.165437	3.30916	0.000467886	0.00263936
3394	pDC	GPER1	0.421768	0.127481	3.30848	0.000469016	0.00264495
3395	pDC	CCL2	0.596335	0.180281	3.3078	0.000470157	0.0026506
3396	monocyte	IER3	0.517765	0.156535	3.30765	0.000470407	0.00265123
3397	fibroblast	GPNMB	0.44992	0.136093	3.30598	0.000473221	0.00266631
3398	NK	PTK6	0.507742	0.15363	3.30497	0.000474925	0.00267512
3399	T CD4 naive	CD79A	0.6845	0.207125	3.30477	0.000475278	0.00267632
3400	T CD8 memory	CD44	0.661608	0.200265	3.30365	0.000477168	0.00268617
3401	T CD4 memory	STAT5A	0.921597	0.279093	3.30212	0.000479792	0.00270015
3402	T CD8 memory	MALAT1	0.405236	0.122727	3.30193	0.000480114	0.00270117
3403	hepatocyte	TNFRSF11B	0.410909	0.12446	3.30153	0.000480797	0.00270422
3404	tumor	FZD5	0.479418	0.145295	3.29961	0.000484097	0.00272198
3405	mDC	TGFB1	0.507486	0.153892	3.29767	0.000487454	0.00274005
3406	monocyte	LGALS1	0.509805	0.154659	3.29631	0.000489827	0.00275258
3407	fibroblast	ANXA2	0.342087	0.103796	3.29577	0.00049076	0.00275701
3408	B-cell	TNFRSF17	0.739146	0.224416	3.29365	0.000494484	0.00277712
3409	T CD8 naive	KRT4	0.673557	0.204656	3.29117	0.000498858	0.00280086
3410	pDC	FGF9	0.458534	0.13933	3.29101	0.000499149	0.00280168
3411	mast	POU5F1	0.466154	0.141704	3.28964	0.000501583	0.00281451
3412	mast	TTN	0.546812	0.166246	3.28917	0.000502413	0.00281834
3413	neutrophil	TNFRSF21	0.642797	0.195526	3.28753	0.000505346	0.00283396
3414	pDC	BST1	0.503481	0.153233	3.28573	0.000508593	0.00285134
3415	erythrocyte	JUNB	0.284728	0.0866587	3.28562	0.00050879	0.00285161
3416	T CD8 memory	CD38	0.756048	0.230209	3.28418	0.000511399	0.00286539
3417	T CD8 naive	TNFRSF9	0.633509	0.192973	3.28289	0.000513752	0.00287773
3418	T CD4 memory	SEC61G	0.696898	0.212363	3.28163	0.000516038	0.00288969
3419	endothelial	HDAC1	0.421684	0.128577	3.27961	0.000519749	0.00290962
3420	endothelial	FZD8	0.517879	0.157931	3.27914	0.000520617	0.00291363
3421	erythrocyte	LMNA	0.349343	0.106616	3.27666	0.000525219	0.00293853
3422	NK	MARCO	0.875532	0.267295	3.27552	0.000527329	0.00294947
3423	NK	MMP2	0.570567	0.174315	3.2732	0.000531692	0.002973
3424	T CD4 naive	MYL12A	0.331251	0.101204	3.2731	0.000531866	0.00297311
3425	mast	COL16A1	0.67583	0.206573	3.27163	0.000534648	0.00298779
3426	pDC	LYZ	0.595597	0.182065	3.27135	0.000535184	0.00298991
3427	monocyte	IGF2R	0.463122	0.141601	3.27063	0.000536547	0.00299665
3428	neutrophil	RAC1	0.338277	0.103467	3.2694	0.000538871	0.00300875
3429	Treg	LIF	0.377531	0.115492	3.26888	0.000539866	0.00301343
3430	pDC	TNFSF8	0.459721	0.140652	3.2685	0.000540592	0.0030166
3431	T CD4 naive	CST7	0.397307	0.121593	3.26752	0.000542473	0.00302621
3432	cholangiocyte	PTGES3	0.712732	0.21815	3.26717	0.000543149	0.0030291
3433	T CD8 naive	MKI67	0.716737	0.21968	3.26264	0.000551895	0.00307687
3434	T CD4 naive	VIM	0.385956	0.118301	3.2625	0.000552178	0.00307687
3435	macrophage	ATP5F1E	0.361749	0.110881	3.26249	0.000552198	0.00307687
3436	neutrophil	ATG10	0.466256	0.142957	3.26152	0.000554093	0.00308654
3437	neutrophil	ITGAE	0.487117	0.149461	3.25915	0.000558742	0.00311153
3438	neutrophil	COTL1	0.417875	0.128235	3.25865	0.000559709	0.00311601
3439	Treg	IL10	0.327299	0.100451	3.2583	0.000560409	0.003119
3440	Treg	TGFB3	0.247519	0.0759837	3.25753	0.000561925	0.00312652
3441	neutrophil	EPHA4	0.5406	0.165964	3.25734	0.000562317	0.0031278
3442	NK	INS	0.557883	0.171311	3.25656	0.000563855	0.00313534
3443	mast	AHI1	0.684984	0.210344	3.25649	0.000564	0.00313534
3444	T CD8 memory	EMP3	0.702454	0.215794	3.25521	0.000566546	0.00314858
3445	neutrophil	PNOC	0.454276	0.139612	3.25383	0.000569296	0.00316294
3446	pDC	IGF1	0.411887	0.126679	3.25143	0.000574139	0.00318892
3447	T CD8 naive	EPHA4	0.510986	0.157212	3.25029	0.000576429	0.00320071
3448	pDC	CMKLR1	0.535379	0.164808	3.24851	0.000580051	0.00321989
3449	T CD4 naive	GSTP1	0.485172	0.149377	3.24796	0.000581168	0.00322516
3450	hepatocyte	SORBS1	0.403344	0.124195	3.24766	0.000581782	0.00322763
3451	NK	PTPRC	0.65505	0.201909	3.24427	0.00058875	0.00326534
3452	monocyte	TAP1	0.472797	0.145737	3.24418	0.000588956	0.00326553
3453	T CD8 naive	MS4A1	0.650038	0.200398	3.24374	0.000589866	0.00326963
3454	pDC	BMPR1A	0.429031	0.132272	3.24355	0.000590244	0.00327078
3455	T CD8 memory	TNF	0.86645	0.267159	3.2432	0.000590973	0.00327387
3456	mast	BBLN	0.388313	0.119759	3.24247	0.000592497	0.00328136
3457	mast	ICAM1	0.511504	0.157777	3.24195	0.000593583	0.00328643
3458	NK	ERBB2	0.568668	0.175424	3.24167	0.000594149	0.00328861
3459	NK	DLL1	0.707242	0.218324	3.23941	0.000598888	0.00331348
3460	neutrophil	EPHB4	0.59209	0.182781	3.23934	0.000599033	0.00331348
3461	pDC	ATP5F1E	0.325873	0.1006	3.23928	0.000599161	0.00331348
3462	pDC	LGALS9	0.398699	0.123181	3.23668	0.000604641	0.00334281
3463	hepatocyte	MYL7	0.469793	0.14525	3.23436	0.000609572	0.00336911
3464	monocyte	ELANE	0.530542	0.164059	3.23385	0.000610677	0.00337424
3465	hepatocyte	JCHAIN	0.761763	0.235845	3.22993	0.000619108	0.00341983
3466	neutrophil	GADD45B	0.425159	0.131674	3.22887	0.000621394	0.00343147
3467	mast	ICAM2	0.535588	0.165886	3.22865	0.00062189	0.00343293
3468	neutrophil	LIN28B	0.578814	0.179278	3.22859	0.000622018	0.00343293
3469	T CD4 memory	MMP9	1.3062	0.404669	3.22783	0.000623675	0.00344109
3470	Treg	CCL13	0.315803	0.0978614	3.22705	0.000625374	0.00344947
3471	pDC	MZT2A/B	0.32067	0.0994048	3.2259	0.00062788	0.0034623
3472	T CD8 naive	RACK1	0.337145	0.10454	3.22502	0.000629819	0.00347199
3473	T CD4 memory	S100P	0.957332	0.296864	3.22482	0.000630255	0.00347339
3474	T CD4 memory	VHL	0.561045	0.174058	3.22333	0.000633555	0.00349057
3475	neutrophil	PLAC9	0.461273	0.143117	3.22305	0.000634165	0.00349293
3476	T CD4 memory	C11orf96	0.724193	0.224764	3.22202	0.000636446	0.00350448
3477	mDC	RBM47	0.525572	0.163165	3.2211	0.000638492	0.00351474
3478	pDC	NRXN3	0.528323	0.164042	3.22066	0.000639473	0.00351912
3479	mast	LIFR	0.688052	0.213668	3.22019	0.000640536	0.00352396
3480	endothelial	FZD6	0.524016	0.162759	3.21959	0.000641864	0.00353025
3481	hepatocyte	COL11A1	0.49594	0.154086	3.21858	0.00064413	0.0035417
3482	NK	FZD4	0.510105	0.158643	3.21544	0.000651233	0.00357973
3483	NK	COL9A3	0.500951	0.155907	3.21315	0.000656437	0.00360729
3484	hepatocyte	NOD2	0.451068	0.140408	3.21255	0.000657809	0.0036138
3485	cholangiocyte	SRC	0.682737	0.212565	3.2119	0.000659294	0.00362092
3486	T CD4 memory	TNFSF13B	0.807088	0.25134	3.21114	0.00066105	0.00362952
3487	mast	CYTOR	0.379206	0.118137	3.20988	0.000663942	0.00364435
3488	fibroblast	IGF1R	0.430967	0.134298	3.20905	0.000665873	0.0036539
3489	cholangiocyte	RAC1	0.537952	0.167731	3.20723	0.000670102	0.00367605
3490	T CD4 naive	RORA	0.514505	0.160452	3.20659	0.00067159	0.00368316
3491	pDC	TACSTD2	0.670429	0.209328	3.20276	0.000680577	0.00373138
3492	T CD4 naive	IL12A	0.586516	0.183226	3.20105	0.000684642	0.00375259
3493	fibroblast	PGF	0.343259	0.107238	3.2009	0.00068499	0.00375342
3494	NK	AQP3	0.448092	0.139997	3.20073	0.000685389	0.00375453
3495	pDC	AREG	0.502221	0.156946	3.19996	0.000687245	0.00376363
3496	mDC	JUNB	0.390972	0.122224	3.19881	0.000689978	0.00377751
3497	neutrophil	FOXF1	0.454611	0.142152	3.19807	0.000691757	0.00378617
3498	pDC	IGHD	0.54059	0.169059	3.19764	0.000692785	0.00379022
3499	cholangiocyte	PF4/V1	0.636798	0.199149	3.1976	0.000692893	0.00379022
3500	neutrophil	TEK	0.679645	0.212575	3.1972	0.00069385	0.00379437
3501	T CD8 memory	ATP5F1E	0.552529	0.172823	3.19707	0.000694148	0.00379491
3502	mast	JAK2	0.489212	0.153051	3.1964	0.00069577	0.00380215
3503	endothelial	COL5A2	0.536235	0.167764	3.19636	0.000695869	0.00380215
3504	tumor	ERBB2	0.436052	0.136438	3.19597	0.000696797	0.00380614
3505	mDC	BTK	0.534755	0.16734	3.19562	0.000697654	0.00380973
3506	NK	SMAD2	0.420381	0.131556	3.19544	0.000698079	0.00381096
3507	mast	BMP5	0.603484	0.188879	3.19508	0.000698968	0.00381472
3508	neutrophil	TSHZ2	0.518024	0.162193	3.19388	0.00070188	0.00382904
3509	NK	ANKRD1	0.629678	0.197154	3.19383	0.000701991	0.00382904
3510	pDC	IER3	0.437773	0.137109	3.19289	0.000704286	0.00383982
3511	pDC	NFKBIA	0.443833	0.139011	3.19278	0.000704544	0.00383982
3512	neutrophil	TNFRSF10A	0.604261	0.189259	3.19277	0.000704569	0.00383982
3513	fibroblast	NRXN3	0.446974	0.140027	3.19205	0.000706338	0.00384836
3514	monocyte	ATP5F1E	0.472677	0.148112	3.19136	0.000708028	0.00385647
3515	T CD4 naive	FGR	0.647658	0.20295	3.19121	0.000708384	0.00385732
3516	B-cell	CD79A	1.03699	0.324989	3.19085	0.000709275	0.0038602
3517	T CD4 naive	IL13RA1	0.508272	0.159291	3.19083	0.000709317	0.0038602
3518	mast	PTGIS	0.531962	0.166833	3.18858	0.000714871	0.00388932
3519	NK	TIMP1	0.561643	0.176148	3.18846	0.000715153	0.00388975
3520	mast	ABL2	0.666105	0.209078	3.18591	0.000721498	0.00392315
3521	NK	PF4/V1	0.548256	0.172204	3.18376	0.000726877	0.00395127
3522	T CD4 naive	CSF2RA	0.555433	0.174493	3.18312	0.000728474	0.00395883
3523	neutrophil	RYK	0.621485	0.195284	3.18247	0.000730115	0.00396662
3524	T CD8 naive	IL6R	0.516192	0.162204	3.18237	0.00073038	0.00396694
3525	pDC	BMPR2	0.421477	0.132452	3.18211	0.000731023	0.0039693
3526	mast	CD79A	0.652422	0.205096	3.18106	0.000733695	0.00398268
3527	mast	CD58	0.616936	0.193977	3.18046	0.000735207	0.00398976
3528	hepatocyte	KLRF1	0.437996	0.137762	3.17936	0.000737992	0.00400373
3529	macrophage	PDGFC	0.47291	0.148777	3.17866	0.000739796	0.00401172
3530	endothelial	MET	0.491593	0.154656	3.17862	0.000739884	0.00401172
3531	NK	CD19	0.546565	0.171955	3.17853	0.000740115	0.00401184
3532	mast	LAMP3	0.555789	0.174871	3.17828	0.000740764	0.00401422
3533	T CD4 naive	CD24	0.633081	0.199267	3.17705	0.000743912	0.00403014
3534	neutrophil	CSF1R	0.602643	0.189827	3.1747	0.000749954	0.00406172
3535	macrophage	ICOSLG	0.405737	0.127836	3.17388	0.00075207	0.00407203
3536	Treg	BIRC5	0.3488	0.109954	3.17224	0.000756351	0.00409405
3537	NK	RGS5	0.660778	0.208404	3.17067	0.00076045	0.00411507
3538	mast	IL10	0.502066	0.158405	3.16951	0.000763489	0.00413035
3539	monocyte	RBM47	0.571956	0.180597	3.16703	0.00077001	0.00416445
3540	NK	CCL18	0.688711	0.217527	3.16609	0.000772514	0.00417681
3541	neutrophil	CYP1B1	0.625697	0.197635	3.16592	0.000772973	0.00417812
3542	mast	CCR5	0.622112	0.196619	3.16405	0.00077794	0.00420377
3543	neutrophil	IL1A	0.474778	0.150095	3.16318	0.00078027	0.00421518
3544	tumor	ANXA4	0.493902	0.156201	3.16196	0.000783547	0.00423168
3545	mDC	LGALS3	0.519028	0.164268	3.15964	0.000789831	0.00426442
3546	pDC	IFNG	0.510378	0.161629	3.15771	0.000795055	0.00429141
3547	endothelial	PDGFD	0.723418	0.229163	3.15679	0.00079759	0.00430389
3548	mast	CAMP	0.506638	0.160575	3.15515	0.000802066	0.00432565
3549	T CD4 naive	IL7	0.779336	0.247004	3.15515	0.000802076	0.00432565
3550	NK	CCR5	0.671511	0.212929	3.15369	0.000806105	0.00434616
3551	T CD8 naive	AKT1	0.376904	0.119543	3.15289	0.000808317	0.00435685
3552	T CD4 memory	CLCF1	0.779364	0.247458	3.14947	0.000817824	0.00440686
3553	T CD8 naive	MYL9	0.432521	0.137336	3.14936	0.000818142	0.00440733
3554	monocyte	MS4A4A	0.673633	0.213978	3.14814	0.000821575	0.00442408
3555	T CD8 naive	LINC01857	0.510243	0.16208	3.14809	0.000821714	0.00442408
3556	erythrocyte	SOD1	0.261243	0.0830504	3.1456	0.000828745	0.00446068
3557	cholangiocyte	APP	1.00713	0.320312	3.14422	0.000832659	0.00447996
3558	endothelial	FGG	0.57467	0.182773	3.14417	0.000832795	0.00447996
3559	T CD8 memory	ATG5	0.696973	0.221694	3.14385	0.000833698	0.00448356
3560	NK	TNXA/B	0.54074	0.172042	3.14307	0.000835941	0.00449436
3561	T CD8 naive	CLEC4E	0.594784	0.189287	3.14224	0.000838296	0.00450575
3562	T CD4 naive	HMGN2	0.290329	0.09243	3.14107	0.00084165	0.00452241
3563	endothelial	NFKBIA	0.431496	0.137375	3.141	0.000841867	0.00452241
3564	T CD8 naive	BIRC5	0.50356	0.160337	3.14064	0.000842908	0.00452673
3565	pDC	IL1RN	0.502136	0.159898	3.14036	0.000843713	0.00452978
3566	neutrophil	TNFSF8	0.43336	0.138006	3.14014	0.000844338	0.00453187
3567	hepatocyte	PGR	0.444337	0.141527	3.1396	0.000845891	0.00453893
3568	hepatocyte	TNFSF15	0.517821	0.164986	3.13857	0.000848868	0.00455362
3569	pDC	COL1A2	0.524068	0.167005	3.13803	0.000850428	0.00456072
3570	NK	G6PD	0.547448	0.174555	3.13625	0.000855608	0.00458721
3571	hepatocyte	LGR5	0.446508	0.14238	3.13604	0.000856225	0.00458923
3572	monocyte	THBS1	0.905612	0.288913	3.13455	0.000860581	0.00461129
3573	cholangiocyte	GLUL	0.801125	0.255627	3.13397	0.000862305	0.00461923
3574	mDC	TIMP1	0.572127	0.182682	3.13182	0.000868638	0.00465186
3575	macrophage	CCL4/L1/L2	0.551963	0.176345	3.13002	0.000873977	0.00467914
3576	macrophage	VTN	0.542302	0.173306	3.12917	0.000876515	0.00469141
3577	mast	CDKN1A	0.454084	0.145202	3.12726	0.000882206	0.00472055
3578	hepatocyte	DPP4	0.407421	0.130416	3.12402	0.000892001	0.00477163
3579	T CD4 naive	ADIRF	0.52952	0.169507	3.12389	0.000892386	0.00477236
3580	mast	FOXP3	0.663196	0.212317	3.12362	0.000893214	0.00477545
3581	mast	CD55	0.465184	0.148952	3.12304	0.000894958	0.00478344
3582	Treg	IGF2R	0.202367	0.0648043	3.12275	0.000895864	0.00478695
3583	mast	CCR7	0.437518	0.140177	3.12118	0.000900635	0.00481109
3584	T CD4 naive	INHBB	0.714622	0.228977	3.12093	0.000901417	0.00481393
3585	NK	BCL2L1	0.458371	0.146919	3.11989	0.000904595	0.00482955
3586	mast	FGF18	0.559284	0.179328	3.11877	0.000908028	0.00484653
3587	tumor	RBM47	0.422212	0.135391	3.11846	0.000909003	0.00485038
3588	cholangiocyte	TNFRSF21	0.874979	0.280594	3.11831	0.000909452	0.00485143
3589	NK	LTB	0.516502	0.165706	3.11699	0.000913554	0.00487195
3590	neutrophil	SNAI1	0.451612	0.144932	3.11602	0.000916538	0.0048865
3591	mast	NTRK2	0.608044	0.195152	3.11574	0.000917419	0.00488983
3592	pDC	ITGAE	0.47568	0.152681	3.11552	0.000918112	0.00489097
3593	neutrophil	RPS4Y1	0.55762	0.178982	3.11551	0.000918143	0.00489097
3594	T CD4 naive	EPOR	0.431858	0.138625	3.11529	0.000918826	0.00489325
3595	NK	ITGB6	0.533639	0.171349	3.11434	0.00092178	0.00490762
3596	mast	IGF1	0.433689	0.139302	3.11331	0.000925001	0.00492339
3597	neutrophil	IER3	0.389355	0.125075	3.11298	0.000926054	0.00492762
3598	Treg	OAS3	0.308101	0.0989763	3.11288	0.000926365	0.00492791
3599	mast	CUZD1	0.633791	0.203667	3.1119	0.000929436	0.00494287
3600	mDC	TNFRSF1B	0.422921	0.135922	3.11151	0.000930673	0.00494808
3601	mast	CXCL17	0.544753	0.175113	3.11087	0.00093269	0.00495742
3602	neutrophil	PTK6	0.45924	0.147632	3.11072	0.000933159	0.00495854
3603	neutrophil	TACSTD2	0.711536	0.228916	3.10828	0.000940898	0.00499827
3604	T CD4 naive	IL10	0.520264	0.167434	3.10728	0.000944092	0.00501385
3605	endothelial	MALAT1	0.287679	0.0925935	3.1069	0.000945302	0.00501888
3606	endothelial	TTR	0.53697	0.172842	3.10671	0.000945898	0.00502066
3607	T CD4 memory	CYTOR	0.682231	0.219802	3.10384	0.000955127	0.00506824
3608	mast	KRT86	0.526273	0.169581	3.10337	0.00095666	0.00507497
3609	T CD8 naive	FGF9	0.460995	0.14857	3.10288	0.000958221	0.00508184
3610	T CD8 memory	H2AZ1	0.672642	0.216793	3.1027	0.000958828	0.00508365
3611	neutrophil	FGFR2	0.663378	0.213923	3.10101	0.00096432	0.00511135
3612	mast	CD44	0.413567	0.133374	3.1008	0.000964978	0.00511342
3613	mast	YBX3	0.546668	0.176421	3.09867	0.000971966	0.00514902
3614	fibroblast	MYL12A	0.25127	0.0811227	3.09741	0.000976094	0.00516946
3615	NK	RAMP1	0.49996	0.16142	3.09727	0.000976572	0.00517056
3616	mDC	TNFSF12	0.526787	0.170171	3.09564	0.000981948	0.00519759
3617	Treg	HDAC11	0.310559	0.100434	3.09217	0.000993479	0.00525717
3618	T CD8 naive	IL10RB	0.324135	0.104831	3.09198	0.000994138	0.00525879
3619	mast	NFKBIA	0.414157	0.133948	3.09192	0.000994334	0.00525879
3620	NK	EIF5A/L1	0.314077	0.101605	3.09116	0.00099687	0.00527074
3621	hepatocyte	SERPINB5	0.400251	0.129515	3.09037	0.000999533	0.0052833
3622	NK	CD37	0.499097	0.161505	3.09029	0.000999797	0.0052833
3623	NK	IL34	0.596236	0.19295	3.09011	0.00100043	0.00528517
3624	cholangiocyte	EFNA5	0.775414	0.250965	3.08973	0.00100171	0.00529047
3625	T CD8 naive	CCR5	0.564527	0.182791	3.08837	0.0010063	0.00531324
3626	neutrophil	LEP	0.511372	0.165666	3.08676	0.00101174	0.00534052
3627	endothelial	SERPINA3	0.561157	0.181807	3.08655	0.00101245	0.00534281
3628	monocyte	ANXA1	0.588381	0.190637	3.08639	0.00101301	0.00534425
3629	pDC	COL9A2	0.492166	0.15948	3.08607	0.00101412	0.00534864
3630	pDC	CNTFR	0.425802	0.137983	3.08591	0.00101464	0.00534991
3631	neutrophil	BMPR1A	0.495014	0.160418	3.08577	0.00101511	0.00535094
3632	endothelial	TGFB1	0.418158	0.135524	3.0855	0.00101606	0.00535444
3633	erythrocyte	KRT18	0.343553	0.111352	3.08529	0.00101678	0.00535675
3634	hepatocyte	COL5A2	0.404935	0.131251	3.08519	0.0010171	0.00535699
3635	mDC	CFLAR	0.512065	0.166083	3.08319	0.00102396	0.00539166
3636	neutrophil	EFNA1	0.458702	0.148844	3.08177	0.00102888	0.00541606
3637	pDC	SMAD2	0.354678	0.1151	3.08148	0.00102986	0.0054197
3638	mast	SLC2A1	0.538615	0.174882	3.07988	0.00103543	0.00544756
3639	T CD4 naive	HDAC4	0.422054	0.137042	3.07974	0.0010359	0.00544849
3640	fibroblast	SELENOP	0.33167	0.107716	3.07911	0.00103809	0.00545854
3641	mast	ACACB	0.607346	0.197271	3.07874	0.00103939	0.00546385
3642	cholangiocyte	LMNA	0.896696	0.29153	3.07583	0.0010496	0.00551442
3643	T CD8 naive	GPX1	0.291988	0.0949314	3.07578	0.00104977	0.00551442
3644	T CD4 memory	ICAM3	0.791994	0.257496	3.07575	0.00104987	0.00551442
3645	monocyte	NACA	0.449301	0.146114	3.07499	0.00105253	0.00552689
3646	mast	MECOM	0.642169	0.208958	3.07319	0.00105891	0.00555886
3647	Treg	HLA-DQA1	0.294508	0.0958449	3.07275	0.00106047	0.00556549
3648	macrophage	STAT1	0.409391	0.133267	3.07196	0.0010633	0.00557881
3649	neutrophil	TNFRSF13B	0.57882	0.188504	3.07059	0.00106817	0.00560161
3650	neutrophil	SPARCL1	0.710766	0.231476	3.07058	0.00106823	0.00560161
3651	mast	TGFB2	0.734203	0.239125	3.07038	0.00106894	0.00560383
3652	cholangiocyte	JAG1	1.15665	0.376931	3.0686	0.00107531	0.00563416
3653	erythrocyte	BIRC5	0.374859	0.12216	3.0686	0.00107532	0.00563416
3654	pDC	LIFR	0.537668	0.175261	3.06782	0.00107813	0.00564732
3655	pDC	ADGRE2	0.571662	0.186384	3.06711	0.00108069	0.00565921
3656	T CD8 naive	CNTFR	0.47829	0.156014	3.06569	0.00108586	0.00568471
3657	mast	TNNT2	0.702708	0.22929	3.06472	0.00108938	0.00570158
3658	monocyte	LGALS3	0.61049	0.199273	3.06359	0.00109348	0.0057215
3659	monocyte	ACVR1B	0.556849	0.181795	3.06307	0.00109541	0.00573003
3660	neutrophil	CD274	0.444594	0.145174	3.06248	0.00109756	0.00573872
3661	T CD8 naive	TNF	0.460084	0.150234	3.06245	0.00109767	0.00573872
3662	Treg	HLA-DQB1/2	0.293563	0.0959511	3.05951	0.0011085	0.00579374
3663	pDC	WNT5B	0.453197	0.148202	3.05796	0.00111424	0.00582214
3664	pDC	WIF1	0.603884	0.19758	3.0564	0.00112004	0.00585088
3665	pDC	TNXA/B	0.492033	0.161066	3.05486	0.00112583	0.00587951
3666	T CD8 memory	MAF	0.796524	0.260854	3.05353	0.00113084	0.00590404
3667	pDC	ICAM3	0.384614	0.125971	3.05319	0.00113212	0.0059091
3668	pDC	TNNC1	0.47658	0.156106	3.05292	0.00113313	0.00591277
3669	mast	FFAR4	0.474601	0.155467	3.05274	0.0011338	0.00591465
3670	T CD8 memory	CSF2	0.752915	0.246654	3.05252	0.00113464	0.00591746
3671	mast	TNFRSF11B	0.508856	0.166708	3.05238	0.00113516	0.00591853
3672	fibroblast	SORBS1	0.399086	0.130798	3.05116	0.00113978	0.00594102
3673	mast	MMP14	0.479472	0.157186	3.05035	0.00114286	0.00595545
3674	T CD8 naive	INHBA	0.589556	0.193312	3.04976	0.00114512	0.0059656
3675	mast	CD34	0.502178	0.164769	3.04778	0.0011527	0.00600344
3676	mast	COL15A1	0.613553	0.20134	3.04735	0.00115435	0.00600933
3677	pDC	AIF1	0.474876	0.155834	3.04732	0.00115446	0.00600933
3678	neutrophil	IL17RB	0.602068	0.197713	3.04516	0.00116278	0.006051
3679	neutrophil	HTT	0.493639	0.162115	3.04499	0.00116343	0.00605274
3680	mast	IL12A	0.516375	0.169722	3.04247	0.00117323	0.00610207
3681	pDC	TNFSF9	0.4503	0.148009	3.04238	0.00117359	0.00610207
3682	B-cell	VPREB3	0.647728	0.212907	3.04231	0.00117387	0.00610207
3683	macrophage	FGG	0.588675	0.193502	3.04221	0.00117423	0.00610231
3684	pDC	DDR1	0.548958	0.180459	3.042	0.00117505	0.0061049
3685	Treg	IL11	0.254487	0.0836651	3.04174	0.00117609	0.00610862
3686	neutrophil	COL14A1	0.513389	0.168798	3.04143	0.00117729	0.0061132
3687	T CD4 memory	DCN	0.709595	0.233376	3.04057	0.00118067	0.00612913
3688	T CD4 memory	ATP5F1E	0.543004	0.178601	3.04032	0.00118164	0.00613247
3689	erythrocyte	CD19	0.3679	0.121066	3.03884	0.00118745	0.00616098
3690	neutrophil	FGF13	0.481335	0.158461	3.03757	0.00119248	0.00618539
3691	hepatocyte	IGF1	0.319131	0.105069	3.03733	0.0011934	0.00618849
3692	monocyte	CD83	0.648711	0.213616	3.03682	0.00119546	0.00619747
3693	NK	NR3C1	0.355596	0.117132	3.03586	0.00119924	0.00621537
3694	NK	B3GNT7	0.552084	0.181949	3.03429	0.00120552	0.00624627
3695	T CD8 naive	NPR2	0.631535	0.208144	3.03412	0.00120619	0.0062473
3696	NK	RAMP2	0.705433	0.232504	3.03407	0.00120638	0.0062473
3697	T CD8 naive	HSPA1A/B	0.409182	0.134949	3.03212	0.00121423	0.00628627
3698	B-cell	PGR	0.477908	0.157633	3.03178	0.00121557	0.00629149
3699	T CD8 naive	KRT6A/B/C	0.556636	0.183677	3.03052	0.00122065	0.0063161
3700	tumor	PIGR	0.609306	0.201126	3.02947	0.00122493	0.00633651
3701	T CD8 naive	EFNB2	0.58127	0.191958	3.02812	0.00123042	0.00636321
3702	monocyte	NFKBIA	0.578128	0.190932	3.02792	0.00123123	0.00636566
3703	mast	TGFBR2	0.365377	0.120688	3.02745	0.00123314	0.00637385
3704	mast	OLR1	0.713044	0.235543	3.02723	0.00123404	0.00637676
3705	endothelial	RELA	0.311214	0.10282	3.0268	0.00123579	0.00638407
3706	neutrophil	TLR4	0.424687	0.140323	3.0265	0.001237	0.00638861
3707	neutrophil	ADGRF1	0.502405	0.166032	3.02595	0.00123926	0.00639855
3708	Treg	IFNG	0.336455	0.111198	3.02572	0.00124019	0.00640163
3709	erythrocyte	TPM2	0.339443	0.112203	3.02527	0.00124207	0.00640958
3710	endothelial	MEG3	0.694771	0.229842	3.02283	0.00125213	0.0064598
3711	T CD8 naive	BTF3	0.266122	0.0880986	3.02073	0.00126085	0.00650301
3712	NK	CAMP	0.539698	0.178746	3.01936	0.00126654	0.00653058
3713	neutrophil	IFIH1	0.439835	0.145688	3.01901	0.00126799	0.00653633
3714	mast	LGR5	0.575885	0.190781	3.01857	0.00126985	0.00654412
3715	mast	CD9	0.609511	0.201998	3.01741	0.00127474	0.00656757
3716	hepatocyte	IL33	0.441297	0.14631	3.01619	0.00127988	0.00659225
3717	pDC	IL12RB2	0.436652	0.144926	3.01293	0.00129371	0.00666174
3718	endothelial	ATF3	0.536207	0.177997	3.01245	0.00129573	0.00667035
3719	cholangiocyte	MYL12A	0.612311	0.203282	3.01213	0.00129709	0.00667423
3720	mast	ST6GALNAC3	0.613526	0.203686	3.01211	0.00129719	0.00667423
3721	T CD4 naive	CALB1	0.525669	0.174558	3.01142	0.00130013	0.00668756
3722	mast	CCR2	0.59854	0.19884	3.01015	0.00130559	0.00671385
3723	erythrocyte	IGFBP7	0.37371	0.124188	3.00924	0.00130951	0.00673221
3724	neutrophil	CSF3	0.441562	0.146752	3.00889	0.00131101	0.00673813
3725	mDC	IL16	0.602072	0.20018	3.00765	0.00131637	0.00676386
3726	mast	ITGB4	0.72019	0.239499	3.00707	0.0013189	0.00677503
3727	T CD8 naive	CSF2RA	0.456393	0.151915	3.00426	0.00133113	0.00683602
3728	NK	IGHD	0.56592	0.188437	3.00323	0.00133566	0.00685744
3729	pDC	JCHAIN	0.655394	0.218321	3.00198	0.00134115	0.00688377
3730	endothelial	IGFBP6	0.465904	0.155221	3.00155	0.00134305	0.00689166
3731	Treg	ACVR1	0.216969	0.0722933	3.00124	0.00134443	0.00689693
3732	pDC	STAT1	0.379452	0.126452	3.00077	0.00134649	0.00690563
3733	pDC	IL6R	0.447035	0.149091	2.99839	0.00135704	0.00695787
3734	endothelial	APOA1	0.544583	0.18164	2.99815	0.00135813	0.00696159
3735	T CD8 naive	FGFR3	0.606252	0.202222	2.99796	0.00135899	0.00696413
3736	neutrophil	COL18A1	0.481992	0.160886	2.99586	0.00136834	0.00701019
3737	mast	TNFSF10	0.420288	0.140344	2.9947	0.00137358	0.00703349
3738	mast	ETV4	0.622054	0.207719	2.99469	0.00137363	0.00703349
3739	NK	CLEC1A	0.521191	0.17405	2.9945	0.00137449	0.00703606
3740	monocyte	TYK2	0.437245	0.146079	2.9932	0.00138033	0.00706403
3741	T CD8 memory	RXRB	0.652089	0.217998	2.99126	0.00138914	0.00710723
3742	hepatocyte	VCAN	0.490658	0.164043	2.99104	0.00139017	0.00711059
3743	cholangiocyte	TLR3	0.397742	0.133037	2.98972	0.00139616	0.00713933
3744	monocyte	GSTP1	0.544215	0.182038	2.98958	0.00139683	0.00714082
3745	monocyte	HLA-DQA1	0.604928	0.202428	2.98837	0.00140235	0.00716717
3746	Treg	IFNA1/13	0.267699	0.0895921	2.98797	0.00140417	0.00717452
3747	cholangiocyte	EIF5A/L1	0.535812	0.179353	2.98747	0.00140651	0.00718456
3748	fibroblast	SERPINA1	0.467718	0.156576	2.98716	0.00140791	0.0071898
3749	T CD4 memory	BAG3	0.648893	0.217241	2.98697	0.00140878	0.00719233
3750	NK	INHBB	0.656581	0.219949	2.98515	0.00141721	0.00723347
3751	neutrophil	CRYAB	0.553094	0.185421	2.98291	0.0014276	0.0072845
3752	endothelial	CLEC1A	0.470144	0.15762	2.98277	0.00142825	0.0072859
3753	mast	VPREB3	0.531309	0.178161	2.98219	0.00143099	0.00729793
3754	hepatocyte	PTTG1	0.345151	0.115746	2.98196	0.00143205	0.00730137
3755	mast	SMAD4	0.45109	0.151324	2.98096	0.00143672	0.00732327
3756	mast	IFIT1	0.593692	0.199191	2.98052	0.00143878	0.00733178
3757	cholangiocyte	HSP90B1	0.526737	0.176817	2.97899	0.00144601	0.00736671
3758	NK	IGF1	0.439688	0.147622	2.97847	0.00144844	0.00737711
3759	mast	CCRL2	0.549807	0.184726	2.97633	0.00145859	0.00742564
3760	mast	TLR3	0.474817	0.159533	2.9763	0.00145875	0.00742564
3761	B-cell	JCHAIN	1.59442	0.535762	2.97599	0.00146024	0.00743125
3762	mast	ADGRL4	0.566809	0.190491	2.97552	0.00146248	0.00744071
3763	mast	ITGA8	0.603617	0.203049	2.97276	0.00147569	0.0075059
3764	pDC	CLEC1A	0.450107	0.151434	2.97229	0.00147791	0.00751522
3765	mast	DST	0.486477	0.163678	2.97215	0.00147861	0.00751675
3766	T CD8 naive	CXCL17	0.517061	0.173988	2.97183	0.00148015	0.00752261
3767	mast	BEST1	0.446018	0.150105	2.97136	0.00148241	0.00753206
3768	mDC	ADGRE5	0.428911	0.14436	2.97111	0.0014836	0.00753614
3769	NK	TWIST2	0.562595	0.189372	2.97086	0.00148486	0.00754052
3770	NK	KLK3	0.50255	0.169186	2.97039	0.00148709	0.00754983
3771	cholangiocyte	NDRG1	0.649417	0.218639	2.97028	0.00148765	0.00755068
3772	T CD8 naive	IRF4	0.47677	0.16062	2.96832	0.00149718	0.00759701
3773	T CD8 naive	ETV4	0.547251	0.184442	2.96707	0.00150328	0.00762513
3774	erythrocyte	SERPINA1	0.445529	0.150162	2.967	0.00150361	0.00762513
3775	NK	ITGB8	0.637383	0.21483	2.96691	0.00150404	0.00762513
3776	cholangiocyte	CD63	0.879326	0.296383	2.96686	0.00150431	0.00762513
3777	hepatocyte	ADGRA2	0.387117	0.13055	2.96528	0.00151203	0.00766224
3778	pDC	CCL28	0.527162	0.178031	2.96108	0.00153283	0.00776558
3779	neutrophil	CHEK1	0.470883	0.159038	2.96082	0.00153411	0.00777003
3780	mast	ALCAM	0.42176	0.142476	2.96022	0.00153707	0.0077814
3781	pDC	WNT9A	0.462074	0.156095	2.96021	0.00153717	0.0077814
3782	mast	S100A6	0.463431	0.156574	2.95983	0.00153906	0.0077889
3783	pDC	PGR	0.476738	0.161129	2.95873	0.00154453	0.00781451
3784	erythrocyte	TTN	0.353858	0.119725	2.95558	0.00156043	0.00789289
3785	neutrophil	MSMB	0.547911	0.18539	2.95545	0.00156107	0.00789405
3786	Treg	CLCF1	0.268767	0.0909542	2.95497	0.0015635	0.00790424
3787	fibroblast	SRC	0.376326	0.127366	2.95469	0.00156494	0.00790942
3788	T CD8 naive	NUSAP1	0.481067	0.162855	2.95396	0.00156862	0.0079259
3789	pDC	RYR2	0.449066	0.152068	2.95307	0.00157318	0.00794684
3790	NK	CALM3	0.406206	0.137614	2.95179	0.00157969	0.00797765
3791	pDC	FGFR2	0.579829	0.196838	2.94572	0.00161104	0.00813379
3792	T CD4 memory	DUSP5	0.794161	0.269615	2.94554	0.00161197	0.00813637
3793	NK	IGF1R	0.57353	0.194767	2.9447	0.00161632	0.00815617
3794	T CD8 memory	NPPC	0.687128	0.233366	2.94442	0.0016178	0.00816151
3795	cholangiocyte	LIF	0.966544	0.328499	2.9423	0.00162891	0.00821536
3796	mDC	LY75	0.609551	0.207176	2.94219	0.00162951	0.00821621
3797	pDC	SNAI1	0.444547	0.151213	2.93987	0.00164177	0.00827587
3798	NK	COL6A1	0.475972	0.162037	2.93743	0.00165471	0.00833891
3799	monocyte	PLAC8	0.560951	0.191181	2.93413	0.00167239	0.00842525
3800	hepatocyte	FYN	0.450959	0.153697	2.93407	0.00167273	0.00842525
3801	mast	ITM2A	0.533385	0.18186	2.93295	0.00167878	0.00845354
3802	mast	FABP5	0.446701	0.152329	2.93248	0.00168134	0.00846421
3803	endothelial	STAT3	0.381333	0.130096	2.93116	0.00168849	0.00849797
3804	neutrophil	TIE1	0.474215	0.1618	2.93087	0.00169008	0.00850371
3805	neutrophil	RAMP1	0.440512	0.150316	2.93058	0.00169164	0.00850932
3806	pDC	NUSAP1	0.44768	0.152789	2.93006	0.00169449	0.00852045
3807	fibroblast	VTN	0.435033	0.148475	2.93001	0.00169474	0.00852045
3808	cholangiocyte	ALCAM	0.759262	0.259311	2.928	0.00170575	0.00857355
3809	neutrophil	ADIRF	0.426883	0.1459	2.92585	0.00171757	0.00863071
3810	T CD4 naive	UBE2C	0.435609	0.148965	2.92424	0.00172651	0.00867336
3811	NK	ANGPT1	0.468385	0.160207	2.92363	0.00172988	0.00868796
3812	T CD8 memory	CD3G	0.836627	0.286179	2.92344	0.00173096	0.00869067
3813	B-cell	IL17A	0.810193	0.277144	2.92337	0.00173132	0.00869067
3814	endothelial	SMAD2	0.367033	0.125569	2.92296	0.00173359	0.00869975
3815	NK	COL1A2	0.550732	0.188426	2.9228	0.00173448	0.00870194
3816	endothelial	BCL2L1	0.37341	0.127764	2.92266	0.00173529	0.00870373
3817	cholangiocyte	ITGB4	0.718171	0.245745	2.92243	0.00173659	0.00870795
3818	cholangiocyte	KRT16	0.537457	0.184028	2.92052	0.00174722	0.00875897
3819	T CD4 memory	CD28	0.673883	0.230805	2.91971	0.00175181	0.00877971
3820	T CD8 naive	PTGS1	0.530034	0.181585	2.91893	0.0017562	0.00879939
3821	endothelial	APOE	0.388299	0.133054	2.91835	0.00175946	0.00881341
3822	fibroblast	SOX4	0.341204	0.116937	2.91785	0.00176228	0.00882522
3823	T CD8 naive	VHL	0.328613	0.112629	2.91765	0.0017634	0.00882853
3824	mast	CLEC7A	0.389735	0.133615	2.91686	0.00176788	0.00884867
3825	T CD4 naive	CCR2	0.590304	0.20242	2.91623	0.00177143	0.0088641
3826	fibroblast	CD36	0.479035	0.164311	2.91542	0.00177603	0.00888481
3827	T CD8 naive	STAT1	0.354167	0.12149	2.91519	0.00177733	0.00888899
3828	erythrocyte	BRCA1	0.350048	0.120123	2.91409	0.00178364	0.00891822
3829	T CD4 memory	LEFTY1	0.856042	0.29386	2.9131	0.00178932	0.00894429
3830	neutrophil	FCRLA	0.47403	0.162742	2.91277	0.00179122	0.00895141
3831	T CD4 memory	IFITM1	0.548708	0.188501	2.9109	0.00180196	0.00900275
3832	mast	HCST	0.363773	0.125028	2.90953	0.00180987	0.00903988
3833	Treg	CD8A	0.318809	0.109589	2.90914	0.00181211	0.00904872
3834	T CD4 memory	WNT7A	0.886771	0.304885	2.90854	0.00181558	0.0090615
3835	NK	ITGA6	0.545793	0.187652	2.90853	0.00181565	0.0090615
3836	T CD8 naive	PDGFA	0.435996	0.149906	2.90846	0.00181609	0.0090615
3837	T CD8 naive	BST1	0.515394	0.177353	2.90604	0.00183019	0.00912853
3838	mast	LINC01857	0.462089	0.159013	2.90599	0.00183048	0.00912853
3839	fibroblast	SERPINA3	0.41114	0.141508	2.90543	0.00183377	0.00914238
3840	endothelial	ITM2A	0.51247	0.176393	2.90528	0.00183464	0.00914238
3841	mast	CELSR2	0.413056	0.142175	2.90527	0.00183469	0.00914238
3842	T CD4 naive	TCL1A	0.738168	0.254115	2.90486	0.00183711	0.00915209
3843	hepatocyte	LGALS3BP	0.349599	0.120367	2.90444	0.00183956	0.00916192
3844	neutrophil	CDKN3	0.49211	0.169567	2.90215	0.00185305	0.00922668
3845	mDC	AXL	0.508816	0.175356	2.90162	0.00185622	0.00924005
3846	mast	MB	0.659147	0.227215	2.90099	0.00185995	0.00925623
3847	mast	BMPR2	0.423592	0.146091	2.8995	0.0018688	0.00929783
3848	fibroblast	CALM1	0.240618	0.0829984	2.89907	0.00187133	0.00930803
3849	mast	CDH11	0.696331	0.240283	2.89796	0.001878	0.00933879
3850	T CD8 naive	FGF18	0.464258	0.160306	2.89607	0.00188934	0.00939273
3851	mast	HIF1A	0.362102	0.125063	2.89535	0.00189366	0.00941176
3852	endothelial	LDLR	0.527976	0.182374	2.89501	0.00189572	0.00941955
3853	T CD8 memory	CALM1	0.532406	0.184057	2.89262	0.0019102	0.00948903
3854	neutrophil	IL1B	0.553399	0.191382	2.89159	0.00191647	0.00951772
3855	pDC	C1QC	0.39653	0.137147	2.89129	0.00191833	0.00952448
3856	neutrophil	ICAM3	0.387687	0.134096	2.89112	0.00191937	0.00952715
3857	NK	CLEC14A	0.687106	0.23767	2.89101	0.00192001	0.00952786
3858	hepatocyte	FGF13	0.362211	0.125368	2.88919	0.00193117	0.00958076
3859	NK	CELSR1	0.493512	0.170828	2.88894	0.00193271	0.00958593
3860	NK	PRSS2	0.45289	0.156916	2.88619	0.0019497	0.00966768
3861	erythrocyte	ITGB1	0.271925	0.0942255	2.8859	0.00195151	0.00967415
3862	pDC	FFAR4	0.400339	0.138862	2.88301	0.0019695	0.00976079
3863	endothelial	ST6GALNAC3	0.561888	0.194905	2.88288	0.00197027	0.00976211
3864	hepatocyte	NCR1	0.506615	0.175819	2.88145	0.00197922	0.00980392
3865	cholangiocyte	EPHB4	0.61592	0.213871	2.87987	0.00198922	0.00985091
3866	T CD4 naive	EPHA3	0.481212	0.167121	2.87943	0.001992	0.0098621
3867	cholangiocyte	COL9A3	0.391503	0.136051	2.87762	0.00200346	0.00991628
3868	pDC	VEGFC	0.491231	0.170752	2.87687	0.00200818	0.00993706
3869	neutrophil	CIDEA	0.484413	0.168396	2.87663	0.00200973	0.00994197
3870	mast	IL22RA1	0.608403	0.211504	2.87656	0.00201021	0.00994197
3871	macrophage	ACE	0.499641	0.173805	2.87472	0.00202191	0.00999725
3872	hepatocyte	FOXP3	0.428359	0.149105	2.87288	0.00203374	0.0100531
3873	mast	BMP4	0.563485	0.196171	2.87241	0.00203677	0.0100637
3874	T CD8 naive	CD19	0.431992	0.150395	2.87238	0.00203694	0.0100637
3875	pDC	HDAC1	0.333856	0.11632	2.87016	0.00205129	0.0101321
3876	cholangiocyte	BECN1	0.421442	0.146906	2.86878	0.00206028	0.0101738
3877	T CD8 naive	INS	0.47209	0.164587	2.86834	0.00206319	0.0101855
3878	pDC	MMP19	0.497339	0.173461	2.86716	0.00207087	0.0102209
3879	mast	BMP2	0.590549	0.205984	2.86697	0.00207213	0.0102244
3880	mDC	IL18	0.600513	0.209491	2.86654	0.00207494	0.0102356
3881	Treg	TNFSF4	0.275308	0.0960664	2.86582	0.00207968	0.0102564
3882	mast	COL9A3	0.430078	0.150085	2.86556	0.00208135	0.010262
3883	macrophage	RXRA	0.37974	0.132522	2.86548	0.0020819	0.010262
3884	NK	MXRA8	0.474412	0.165578	2.86518	0.00208387	0.0102691
3885	mDC	CD84	0.570685	0.199272	2.86385	0.00209263	0.0103086
3886	neutrophil	GZMH	0.432874	0.151154	2.8638	0.00209295	0.0103086
3887	Treg	ENTPD1	0.321333	0.112222	2.86336	0.00209586	0.0103203
3888	mast	GPER1	0.359604	0.125628	2.86245	0.00210189	0.0103473
3889	mast	S100P	0.57049	0.199349	2.86176	0.0021065	0.0103673
3890	T CD8 naive	FAS	0.458338	0.160205	2.86094	0.00211195	0.0103915
3891	NK	IRF4	0.461073	0.161211	2.86006	0.00211783	0.0104177
3892	neutrophil	TNFRSF11B	0.466464	0.163103	2.85993	0.00211864	0.010419
3893	endothelial	COL5A3	0.630028	0.220332	2.85945	0.00212191	0.0104324
3894	B-cell	C1QB	0.988476	0.345712	2.85925	0.00212322	0.0104362
3895	T CD8 naive	PTTG1	0.395307	0.138285	2.85864	0.00212732	0.0104536
3896	T CD8 memory	ITGAE	0.754882	0.264201	2.85723	0.00213681	0.0104976
3897	NK	CCRL2	0.532047	0.186244	2.85672	0.00214024	0.0105117
3898	pDC	TNFRSF17	0.423653	0.148391	2.85497	0.00215204	0.010567
3899	T CD4 memory	TNFSF12	0.745544	0.261215	2.85414	0.00215768	0.010592
3900	T CD8 memory	IL10	0.693523	0.243041	2.85352	0.00216188	0.0106099
3901	B-cell	ROR1	0.815505	0.28583	2.85311	0.00216468	0.0106208
3902	mast	LINC02446	0.447955	0.157044	2.85242	0.00216937	0.0106412
3903	neutrophil	ICOSLG	0.3648	0.1279	2.85222	0.00217078	0.0106454
3904	mDC	SOD2	0.410065	0.143797	2.85169	0.00217437	0.0106602
3905	cholangiocyte	EGFR	0.815223	0.28602	2.85023	0.00218441	0.0107067
3906	pDC	STAT6	0.365366	0.128246	2.84896	0.00219314	0.0107467
3907	neutrophil	HBB	0.83379	0.292714	2.84848	0.00219646	0.0107602
3908	monocyte	NLRC4	0.595569	0.2091	2.84825	0.00219802	0.0107651
3909	mast	IGHD	0.559639	0.196636	2.84606	0.00221319	0.0108366
3910	NK	CD3D	0.565382	0.198718	2.84515	0.00221951	0.0108641
3911	B-cell	PNOC	0.619591	0.217775	2.84509	0.00221993	0.0108641
3912	mast	ICOS	0.521789	0.183409	2.84494	0.00222096	0.0108664
3913	T CD4 memory	MAP1LC3B/2	0.649195	0.228237	2.84439	0.00222482	0.0108824
3914	neutrophil	CTNNB1	0.357082	0.125686	2.84108	0.00224809	0.0109935
3915	T CD4 memory	COL6A3	0.743246	0.26162	2.84094	0.00224906	0.0109954
3916	mast	LEFTY1	0.483091	0.170127	2.83958	0.00225864	0.0110394
3917	neutrophil	OLFM4	0.667113	0.23496	2.83927	0.00226087	0.0110475
3918	monocyte	ITGAL	0.601301	0.211802	2.83898	0.00226287	0.0110544
3919	NK	COL11A1	0.625993	0.220609	2.83757	0.00227294	0.0111008
3920	T CD8 naive	INHA	0.446258	0.157286	2.83724	0.00227526	0.0111093
3921	pDC	ADGRV1	0.60792	0.214405	2.83538	0.00228855	0.0111713
3922	mast	FHIT	0.594151	0.209738	2.83283	0.0023069	0.011258
3923	endothelial	APOD	0.47035	0.166109	2.83157	0.00231603	0.0112997
3924	mDC	LAMP3	0.668986	0.236357	2.83041	0.00232444	0.0113379
3925	mDC	MRC2	0.525132	0.185618	2.82909	0.00233401	0.0113792
3926	NK	KLF2	0.463709	0.163908	2.82908	0.00233409	0.0113792
3927	NK	CXCL17	0.545362	0.192799	2.82866	0.00233718	0.0113913
3928	mast	COL17A1	0.63828	0.225775	2.82706	0.00234884	0.0114452
3929	fibroblast	ACTG2	0.450401	0.159349	2.82651	0.00235291	0.0114622
3930	NK	RAG1	0.608914	0.215556	2.82485	0.00236512	0.0115165
3931	neutrophil	FZD6	0.495963	0.175572	2.82483	0.00236527	0.0115165
3932	T CD4 memory	TAP2	0.721985	0.255624	2.82441	0.00236842	0.0115262
3933	NK	KRT16	0.604627	0.214077	2.82434	0.00236889	0.0115262
3934	endothelial	CALM3	0.322873	0.114319	2.82432	0.00236908	0.0115262
3935	T CD4 naive	S100B	0.600123	0.212543	2.82353	0.00237488	0.0115495
3936	mast	TLR2	0.522253	0.184966	2.82351	0.00237506	0.0115495
3937	tumor	IGF2R	0.294628	0.104412	2.82178	0.00238787	0.0116088
3938	NK	CPB1	0.4905	0.173865	2.82115	0.00239258	0.0116287
3939	NK	PPARA	0.425116	0.150693	2.82107	0.00239319	0.0116288
3940	B-cell	CD80	0.73947	0.262154	2.82075	0.00239558	0.0116374
3941	T CD8 memory	CASP8	0.763271	0.270646	2.82018	0.00239981	0.011655
3942	endothelial	SCGB3A1	0.636317	0.225699	2.81932	0.00240627	0.0116834
3943	cholangiocyte	FZD5	0.670606	0.237937	2.81842	0.00241301	0.0117132
3944	T CD8 memory	CCL15	0.647308	0.229757	2.81736	0.00242104	0.0117492
3945	pDC	CHEK1	0.407317	0.144624	2.81639	0.00242831	0.0117809
3946	hepatocyte	IL1A	0.293431	0.104189	2.81633	0.0024288	0.0117809
3947	T CD4 naive	IFNA1/13	0.507296	0.180151	2.81595	0.00243164	0.0117916
3948	mast	CHEK2	0.40497	0.143831	2.81559	0.00243435	0.0118018
3949	pDC	ICA1	0.423677	0.150487	2.81536	0.00243609	0.0118073
3950	neutrophil	KRT80	0.531124	0.1887	2.81465	0.00244153	0.0118299
3951	T CD8 memory	EIF5A/L1	0.470366	0.167117	2.81459	0.002442	0.0118299
3952	cholangiocyte	CAV1	0.858778	0.305208	2.81375	0.00244837	0.0118578
3953	B-cell	HLA-DQA1	1.04926	0.373164	2.8118	0.00246327	0.0119252
3954	neutrophil	CD33	0.504391	0.179386	2.81176	0.00246354	0.0119252
3955	hepatocyte	SAA1/2	0.430722	0.153225	2.81104	0.00246909	0.011949
3956	neutrophil	SPINK1	0.709464	0.252546	2.80924	0.0024829	0.0120128
3957	cholangiocyte	COL27A1	1.12231	0.399708	2.80783	0.00249386	0.0120628
3958	NK	PARP1	0.462667	0.164855	2.80651	0.0025041	0.0121093
3959	Treg	TNFRSF13B	0.295827	0.105435	2.80576	0.00250988	0.0121326
3960	T CD4 naive	FGF7	0.560362	0.199721	2.80572	0.0025102	0.0121326
3961	mast	TOX	0.65128	0.232192	2.80493	0.00251639	0.0121595
3962	hepatocyte	ANGPTL1	0.321383	0.114583	2.80479	0.00251745	0.0121615
3963	monocyte	NEAT1	0.403968	0.144076	2.80385	0.00252484	0.0121942
3964	T CD8 memory	HSPA1A/B	0.598038	0.213371	2.8028	0.00253302	0.0122306
3965	NK	CD274	0.429053	0.153142	2.80166	0.00254201	0.0122701
3966	T CD4 memory	PPIA	0.357553	0.127624	2.8016	0.00254248	0.0122701
3967	mast	IL7R	0.597982	0.213512	2.8007	0.00254963	0.0123014
3968	neutrophil	ESR1	0.417652	0.149187	2.79952	0.00255891	0.0123432
3969	mast	CSF2RA	0.364369	0.130215	2.79821	0.0025693	0.0123843
3970	cholangiocyte	KRT15	0.676242	0.24167	2.79821	0.00256935	0.0123843
3971	NK	CELSR2	0.402396	0.143805	2.7982	0.00256939	0.0123843
3972	erythrocyte	IGHG1	0.514542	0.183906	2.79786	0.00257211	0.0123915
3973	hepatocyte	HDAC1	0.276703	0.0988984	2.79785	0.00257218	0.0123915
3974	monocyte	GPBAR1	0.490305	0.175333	2.79642	0.00258363	0.0124436
3975	mDC	HMGB2	0.473192	0.169246	2.79587	0.00258797	0.0124613
3976	mast	NPR1	0.675597	0.241733	2.7948	0.00259658	0.0124996
3977	NK	CUZD1	0.560143	0.200446	2.79449	0.00259912	0.0125087
3978	neutrophil	CELSR2	0.374186	0.133952	2.79344	0.00260755	0.0125461
3979	pDC	IL2RG	0.443456	0.158766	2.79315	0.00260988	0.0125542
3980	mast	IL17RE	0.681095	0.243888	2.79266	0.00261385	0.0125701
3981	erythrocyte	EPHA7	0.371788	0.133245	2.79027	0.0026332	0.01266
3982	T CD4 memory	COL6A2	0.65399	0.234635	2.78726	0.00265776	0.0127749
3983	Treg	LGALS3	0.259181	0.0930167	2.78639	0.00266495	0.0128062
3984	NK	KRT10	0.476762	0.171163	2.78542	0.00267294	0.0128414
3985	neutrophil	CD164	0.33993	0.122048	2.78522	0.00267454	0.0128459
3986	neutrophil	CYTOR	0.33148	0.119021	2.78505	0.00267595	0.0128494
3987	B-cell	GPNMB	0.876297	0.314704	2.78452	0.00268039	0.0128675
3988	mast	NCR1	0.643311	0.231064	2.78413	0.00268359	0.0128796
3989	endothelial	NEAT1	0.330459	0.118709	2.78376	0.00268662	0.0128909
3990	pDC	XKR4	0.613008	0.220247	2.78327	0.00269068	0.0129072
3991	T CD8 naive	IFNL2/3	0.494781	0.177843	2.78211	0.0027003	0.0129501
3992	macrophage	CD276	0.355713	0.127883	2.78155	0.00270497	0.0129692
3993	mast	EFNA5	0.46669	0.167821	2.78088	0.00271059	0.0129929
3994	macrophage	FYB1	0.453888	0.163224	2.78077	0.00271155	0.0129942
3995	NK	IL10RB	0.353218	0.127034	2.7805	0.00271378	0.0130017
3996	tumor	MIF	0.327188	0.117699	2.77987	0.00271904	0.0130236
3997	Treg	IFNAR1	0.149174	0.0536689	2.77953	0.00272191	0.0130341
3998	mast	CLEC12A	0.419731	0.151087	2.77808	0.00273406	0.013089
3999	mast	NGFR	0.440028	0.158402	2.77791	0.00273546	0.0130925
4000	plasmablast	FKBP11	0.439816	0.158371	2.77712	0.00274214	0.0131211
4001	neutrophil	FOXP3	0.541162	0.194895	2.77669	0.00274578	0.0131353
4002	Treg	KLRB1	0.386239	0.13912	2.7763	0.00274911	0.0131479
4003	mDC	MSR1	0.518749	0.18698	2.77436	0.00276555	0.0132232
4004	T CD4 memory	DDX58	0.679583	0.245036	2.77339	0.00277374	0.0132572
4005	mast	IL1R1	0.431293	0.155513	2.77336	0.00277403	0.0132572
4006	macrophage	BTK	0.406775	0.146705	2.77273	0.00277938	0.0132777
4007	NK	EPOR	0.407939	0.147127	2.77269	0.00277972	0.0132777
4008	Treg	TLR1	0.25751	0.0928865	2.7723	0.00278306	0.0132898
4009	pDC	CD81	0.293423	0.105843	2.77224	0.00278363	0.0132898
4010	neutrophil	FGF1	0.471778	0.17023	2.77141	0.00279066	0.01332
4011	neutrophil	CEACAM6	0.609092	0.219788	2.77127	0.00279193	0.013321
4012	mast	IL34	0.511548	0.184593	2.77123	0.00279226	0.013321
4013	mast	MT1X	0.46931	0.169411	2.77025	0.0028007	0.0133579
4014	B-cell	BMP2	0.763511	0.275717	2.76918	0.00280987	0.0133983
4015	mDC	FPR1	0.455963	0.164663	2.76907	0.00281085	0.0133996
4016	hepatocyte	MMP7	0.542549	0.196002	2.76808	0.00281934	0.013434
4017	mast	VHL	0.332122	0.119983	2.76807	0.00281945	0.013434
4018	T CD8 memory	C1QB	0.676666	0.244576	2.76669	0.00283142	0.0134876
4019	neutrophil	MAPK13	0.427254	0.1545	2.76539	0.00284273	0.0135367
4020	hepatocyte	KRT5	0.367058	0.132735	2.76534	0.00284314	0.0135367
4021	neutrophil	HMGB2	0.420787	0.15222	2.76434	0.0028519	0.0135751
4022	NK	ATG12	0.443418	0.160446	2.76367	0.0028578	0.0135998
4023	NK	NLRP2	0.466958	0.168986	2.76329	0.0028611	0.013612
4024	pDC	RAC2	0.377617	0.13666	2.76318	0.00286204	0.013612
4025	pDC	OASL	0.411104	0.148782	2.76313	0.00286249	0.013612
4026	mast	CLEC4D	0.58883	0.213307	2.76049	0.00288576	0.0137192
4027	endothelial	IFNAR1	0.269056	0.0974881	2.75988	0.0028911	0.0137411
4028	mDC	TFEB	0.52447	0.190071	2.75934	0.00289588	0.0137605
4029	T CD8 memory	STAT5A	0.548266	0.198743	2.75867	0.00290189	0.0137856
4030	endothelial	CSF3	0.428408	0.155324	2.75816	0.00290642	0.0138037
4031	pDC	CCRL2	0.456812	0.165646	2.75777	0.00290989	0.0138167
4032	erythrocyte	BMP5	0.361682	0.131178	2.75718	0.00291507	0.0138379
4033	macrophage	LGALS3BP	0.417216	0.151404	2.75565	0.00292874	0.0138993
4034	erythrocyte	FGG	0.412305	0.149628	2.75553	0.00292981	0.013901
4035	macrophage	PFN1	0.259602	0.0942243	2.75515	0.00293328	0.013914
4036	endothelial	BTF3	0.258898	0.09399	2.75453	0.00293884	0.0139369
4037	macrophage	CD59	0.449706	0.163281	2.75419	0.0029419	0.013945
4038	T CD8 naive	IL10	0.415778	0.150963	2.75418	0.00294201	0.013945
4039	T CD4 memory	IL2	0.786051	0.28554	2.75286	0.00295389	0.0139979
4040	neutrophil	DDC	0.425913	0.154769	2.75192	0.00296232	0.0140343
4041	monocyte	IFNAR1	0.316065	0.114869	2.75153	0.00296592	0.014048
4042	pDC	IRF3	0.281396	0.102327	2.74996	0.00298015	0.0141118
4043	neutrophil	KIT	0.566382	0.205996	2.74948	0.00298447	0.0141288
4044	Treg	S100B	0.294006	0.106981	2.74822	0.00299599	0.0141799
4045	T CD4 naive	CARMN	0.644664	0.234717	2.74655	0.00301125	0.0142485
4046	T CD8 naive	ERBB2	0.398604	0.14517	2.74577	0.00301846	0.0142791
4047	NK	KRT15	0.523177	0.190585	2.74512	0.00302446	0.014304
4048	T CD4 naive	ENTPD1	0.537074	0.195745	2.74374	0.00303716	0.0143605
4049	T CD8 memory	MAPK13	0.669934	0.244341	2.7418	0.00305515	0.014442
4050	neutrophil	ITGB8	0.535837	0.195528	2.74047	0.00306761	0.0144973
4051	T CD4 naive	IL11RA	0.467198	0.170518	2.73988	0.00307312	0.0145197
4052	mast	EFNA4	0.417092	0.152274	2.7391	0.00308042	0.0145506
4053	T CD8 memory	HLA-DRB	0.511477	0.186839	2.73753	0.00309512	0.0146165
4054	T CD8 naive	JAG1	0.527241	0.192611	2.73734	0.00309694	0.0146215
4055	hepatocyte	FGF18	0.346295	0.126577	2.73585	0.00311101	0.0146835
4056	T CD8 memory	HLA-DQA1	0.732805	0.267859	2.73578	0.00311161	0.0146835
4057	Treg	MFAP5	0.293845	0.107442	2.73492	0.00311976	0.0147183
4058	T CD8 naive	ST6GAL1	0.39278	0.143643	2.73443	0.00312447	0.0147369
4059	cholangiocyte	OLFM4	0.756927	0.276906	2.73352	0.00313308	0.0147739
4060	macrophage	ZFP36	0.3232	0.118256	2.73306	0.00313748	0.014791
4061	mDC	STAT5A	0.43026	0.157451	2.73266	0.00314127	0.0148052
4062	Treg	NUSAP1	0.265654	0.0972295	2.73224	0.00314531	0.0148206
4063	mast	CD80	0.460743	0.168664	2.73171	0.00315028	0.0148404
4064	NK	TFEB	0.474717	0.173949	2.72906	0.00317575	0.0149548
4065	cholangiocyte	IL20RA	0.564531	0.206862	2.72902	0.00317613	0.0149548
4066	T CD4 memory	DPP4	0.81651	0.299383	2.72731	0.00319265	0.0150289
4067	neutrophil	IL22RA1	0.583511	0.213959	2.72721	0.0031936	0.0150296
4068	neutrophil	INHBA	0.596832	0.218861	2.72699	0.00319575	0.015036
4069	mast	MET	0.422648	0.155062	2.72566	0.00320861	0.0150899
4070	T CD4 naive	RBM47	0.46759	0.171552	2.72565	0.00320876	0.0150899
4071	mast	MKI67	0.590574	0.216696	2.72536	0.00321161	0.0150995
4072	fibroblast	KITLG	0.344639	0.126506	2.72428	0.00322209	0.0151451
4073	mast	SPRY4	0.522628	0.191878	2.72375	0.00322729	0.0151644
4074	T CD4 naive	NOD2	0.514485	0.188892	2.7237	0.00322779	0.0151644
4075	T CD4 memory	IL27RA	0.695389	0.25539	2.72285	0.00323609	0.0151997
4076	cholangiocyte	PDGFA	0.684869	0.251586	2.72221	0.00324239	0.015224
4077	monocyte	BST1	0.536534	0.197099	2.72216	0.00324286	0.015224
4078	pDC	HDAC5	0.319752	0.117468	2.72202	0.0032442	0.0152266
4079	NK	IL1RL1	0.685564	0.251897	2.7216	0.00324829	0.015242
4080	T CD8 naive	ADGRG6	0.598515	0.219954	2.72109	0.00325336	0.0152621
4081	macrophage	ENG	0.421325	0.154863	2.72063	0.00325786	0.0152794
4082	endothelial	LDHA	0.312136	0.114757	2.71997	0.00326436	0.0153029
4083	T CD4 memory	ARF1	0.446716	0.164236	2.71996	0.00326446	0.0153029
4084	mast	PLAC9	0.392109	0.144239	2.71847	0.00327919	0.0153682
4085	NK	KRT19	0.649106	0.23883	2.71785	0.00328534	0.0153932
4086	pDC	IGF2R	0.304473	0.112031	2.71776	0.00328629	0.0153939
4087	hepatocyte	IFNG	0.38001	0.139856	2.71716	0.00329226	0.0154181
4088	cholangiocyte	INHBB	0.695744	0.256099	2.71669	0.00329687	0.0154359
4089	NK	OLFM4	0.634175	0.233468	2.71633	0.00330054	0.0154493
4090	T CD4 naive	CLEC12A	0.515316	0.189731	2.71604	0.00330339	0.0154589
4091	pDC	C5AR2	0.412948	0.152057	2.71574	0.00330639	0.0154691
4092	T CD8 memory	ADGRG1	0.887094	0.326718	2.71517	0.00331212	0.0154922
4093	T CD8 naive	KRT14	0.510539	0.188158	2.71336	0.00333028	0.0155733
4094	macrophage	HIF1A	0.372662	0.137378	2.71267	0.00333714	0.0156016
4095	pDC	IFNAR1	0.241411	0.0890059	2.71231	0.00334082	0.015615
4096	mast	CENPF	0.544232	0.20067	2.71207	0.00334321	0.0156213
4097	mast	FOXF1	0.415071	0.153049	2.71201	0.0033438	0.0156213
4098	NK	ACVR1	0.390023	0.143932	2.70978	0.0033664	0.015723
4099	NK	TGFBR1	0.57789	0.213275	2.7096	0.00336823	0.0157277
4100	mast	ACVR1B	0.456827	0.168646	2.70878	0.00337653	0.0157626
4101	T CD8 memory	LINC02446	0.715024	0.264247	2.70589	0.00340608	0.0158967
4102	Treg	AKT1	0.207296	0.0766312	2.70512	0.00341398	0.0159291
4103	tumor	HSP90AA1	0.337895	0.124913	2.70505	0.00341469	0.0159291
4104	mast	EFNB2	0.547667	0.202481	2.70478	0.00341748	0.0159383
4105	mast	FGF12	0.46573	0.172207	2.70448	0.0034206	0.0159489
4106	hepatocyte	IRF4	0.388251	0.143574	2.7042	0.00342349	0.0159579
4107	neutrophil	BMP7	0.429152	0.158703	2.70413	0.00342419	0.0159579
4108	NK	LGALS3	0.462923	0.171216	2.70374	0.00342824	0.0159729
4109	mast	ADIPOQ	0.505929	0.187139	2.7035	0.00343068	0.0159804
4110	T CD8 naive	COL15A1	0.524549	0.194062	2.703	0.00343581	0.0160004
4111	endothelial	GSTP1	0.342377	0.126688	2.70252	0.00344081	0.0160197
4112	mast	TEK	0.632166	0.234064	2.70083	0.00345837	0.0160976
4113	mDC	ZFP36	0.36084	0.133629	2.70032	0.00346368	0.0161184
4114	NK	ENG	0.460149	0.1705	2.69882	0.00347932	0.0161872
4115	T CD4 naive	CTLA4	0.682988	0.253082	2.69869	0.00348066	0.0161895
4116	monocyte	ARF1	0.359082	0.133156	2.6967	0.00350152	0.0162826
4117	pDC	OLFM4	0.598259	0.222005	2.6948	0.00352156	0.0163718
4118	endothelial	IL34	0.49897	0.185211	2.69406	0.00352936	0.0164041
4119	pDC	FYB1	0.388263	0.144216	2.69223	0.0035488	0.0164904
4120	mast	COL12A1	0.508336	0.188838	2.69191	0.00355218	0.0165021
4121	NK	NOSIP	0.344285	0.127949	2.6908	0.0035641	0.0165535
4122	macrophage	PTGS1	0.434145	0.161428	2.6894	0.00357906	0.0166189
4123	B-cell	PRSS2	0.42444	0.157838	2.68908	0.00358248	0.0166308
4124	B-cell	MMP19	0.661339	0.245986	2.68852	0.00358842	0.0166543
4125	NK	NRXN3	0.513414	0.190974	2.68839	0.00358984	0.0166569
4126	hepatocyte	HGF	0.339549	0.126369	2.68695	0.00360534	0.0167247
4127	NK	MIF	0.345277	0.128506	2.68684	0.00360653	0.0167262
4128	pDC	PTK2	0.380668	0.141715	2.68616	0.00361397	0.0167566
4129	mast	P2RX5	0.430591	0.160321	2.6858	0.00361779	0.0167703
4130	cholangiocyte	IL18	0.704174	0.262251	2.68511	0.00362525	0.0167968
4131	neutrophil	DUSP4	0.376467	0.140207	2.68507	0.00362573	0.0167968
4132	mast	CMKLR1	0.487911	0.181715	2.68503	0.00362614	0.0167968
4133	mDC	PDGFB	0.496047	0.18481	2.6841	0.0036363	0.0168395
4134	T CD8 memory	ICAM3	0.668069	0.248906	2.68402	0.00363712	0.0168395
4135	monocyte	CD5L	0.72069	0.268693	2.68221	0.00365689	0.0169245
4136	monocyte	CX3CL1	0.564122	0.210324	2.68216	0.00365738	0.0169245
4137	pDC	ATG5	0.302866	0.112921	2.68209	0.00365814	0.0169245
4138	endothelial	PFN1	0.240817	0.0897981	2.68176	0.00366185	0.0169376
4139	mast	CLEC4A	0.484865	0.180927	2.67989	0.00368228	0.0170263
4140	T CD4 memory	S100A6	0.681434	0.254281	2.67985	0.00368281	0.0170263
4141	pDC	TNFRSF11A	0.424493	0.158407	2.67975	0.00368382	0.0170269
4142	neutrophil	MMP7	0.635153	0.237162	2.67814	0.00370167	0.0171026
4143	T CD8 naive	ATR	0.31762	0.118599	2.67811	0.00370199	0.0171026
4144	pDC	TLR4	0.335118	0.125156	2.6776	0.00370759	0.0171244
4145	NK	MMP1	0.458514	0.171265	2.67722	0.00371175	0.0171394
4146	NK	PDCD1LG2	0.426898	0.159499	2.67649	0.00371989	0.0171729
4147	neutrophil	DPP4	0.494355	0.184757	2.6757	0.0037287	0.0172094
4148	pDC	CTSW	0.390397	0.145915	2.67551	0.00373078	0.0172148
4149	erythrocyte	WNT7B	0.2892	0.1081	2.6753	0.00373309	0.0172213
4150	erythrocyte	SOX2	0.378509	0.141493	2.6751	0.00373533	0.0172275
4151	mast	IFNG	0.507808	0.189968	2.67312	0.0037575	0.0173256
4152	Treg	SEC61G	0.190459	0.071255	2.67293	0.00375963	0.0173312
4153	hepatocyte	COL15A1	0.398456	0.149229	2.6701	0.00379147	0.0174738
4154	neutrophil	IFI27	0.486016	0.182105	2.66888	0.00380529	0.0175333
4155	T CD8 memory	CRIP1	0.658466	0.247011	2.66574	0.00384098	0.0176935
4156	mast	WIF1	0.60659	0.227594	2.66523	0.00384683	0.0177161
4157	tumor	ADGRA3	0.478525	0.17961	2.66425	0.003858	0.0177633
4158	mast	TNFRSF10A	0.513833	0.192882	2.66398	0.00386113	0.0177734
4159	macrophage	APOA1	0.490294	0.184125	2.66283	0.00387427	0.0178297
4160	pDC	HSATII	0.410076	0.154114	2.66087	0.00389698	0.0179299
4161	mast	PDS5A	0.323655	0.121647	2.66061	0.00389995	0.0179392
4162	NK	PCNA	0.402449	0.151312	2.65972	0.00391023	0.0179822
4163	mast	GPR183	0.433236	0.162926	2.6591	0.00391752	0.0180113
4164	hepatocyte	CD274	0.277052	0.104231	2.65806	0.00392957	0.0180624
4165	NK	CRIP1	0.44188	0.166359	2.65619	0.00395149	0.0181588
4166	erythrocyte	IGHD	0.374245	0.140931	2.65551	0.00395944	0.018191
4167	cholangiocyte	H4C3	0.625298	0.235523	2.65494	0.00396618	0.0182176
4168	B-cell	C1QC	0.945953	0.356376	2.65436	0.00397289	0.018244
4169	cholangiocyte	FCGBP	0.37867	0.14269	2.65378	0.00397973	0.0182711
4170	mast	CSF3R	0.528872	0.199303	2.65361	0.00398175	0.0182739
4171	T CD4 naive	CD55	0.438563	0.165275	2.65354	0.00398267	0.0182739
4172	mast	BMPR1A	0.421599	0.158885	2.65349	0.00398322	0.0182739
4173	T CD4 memory	CTSW	0.678993	0.255926	2.65309	0.00398798	0.0182914
4174	mDC	ANXA1	0.417404	0.157333	2.65299	0.00398909	0.0182921
4175	T CD8 memory	FLT3LG	0.568274	0.214261	2.65225	0.00399782	0.0183256
4176	monocyte	STAT1	0.467626	0.176316	2.65221	0.0039983	0.0183256
4177	T CD4 naive	GADD45B	0.38107	0.143737	2.65116	0.00401082	0.0183785
4178	Treg	ITGA5	0.25393	0.0957878	2.65097	0.0040131	0.0183846
4179	pDC	B2M	0.253829	0.0957558	2.6508	0.00401512	0.0183894
4180	T CD8 memory	SELPLG	0.670126	0.252872	2.65006	0.0040239	0.0184252
4181	hepatocyte	RXRA	0.233359	0.0880943	2.64897	0.00403688	0.0184802
4182	pDC	FGF7	0.401992	0.151779	2.64853	0.00404208	0.0184996
4183	NK	MAF	0.399944	0.151028	2.64814	0.00404677	0.0185167
4184	monocyte	RAC1	0.313794	0.118527	2.64744	0.00405514	0.0185505
4185	hepatocyte	S100A8	0.606901	0.229284	2.64694	0.00406119	0.0185738
4186	hepatocyte	BMP5	0.353455	0.133556	2.64649	0.00406657	0.0185939
4187	Treg	NR1H2	0.206781	0.0781532	2.64584	0.0040744	0.0186253
4188	monocyte	HMGN2	0.316378	0.119605	2.64519	0.00408223	0.0186557
4189	NK	RXRB	0.365723	0.138263	2.64513	0.004083	0.0186557
4190	T CD4 naive	S100P	0.483596	0.182901	2.64403	0.0040963	0.018712
4191	neutrophil	CARMN	0.537353	0.203266	2.6436	0.00410149	0.0187312
4192	cholangiocyte	WNT3	0.396158	0.149861	2.6435	0.0041027	0.0187323
4193	T CD4 naive	ACTG2	0.576557	0.218166	2.64275	0.00411182	0.0187694
4194	pDC	IL20RA	0.425548	0.161032	2.64263	0.00411324	0.0187715
4195	mast	SCG5	0.401342	0.151927	2.64168	0.00412479	0.0188196
4196	mast	RYK	0.522512	0.197839	2.6411	0.00413185	0.0188474
4197	NK	EPHB2	0.550472	0.208468	2.64056	0.00413842	0.0188728
4198	T CD4 naive	SOX4	0.447717	0.169586	2.64006	0.00414454	0.0188963
4199	neutrophil	CNTFR	0.399973	0.15152	2.63974	0.00414845	0.0189096
4200	NK	MFAP5	0.491396	0.186236	2.63857	0.0041628	0.0189705
4201	pDC	DDX58	0.336226	0.127441	2.63828	0.00416636	0.0189822
4202	hepatocyte	RSPO3	0.403621	0.153	2.63804	0.00416931	0.0189911
4203	neutrophil	NLRP3	0.536301	0.203332	2.63756	0.00417528	0.0190138
4204	neutrophil	HILPDA	0.339077	0.128619	2.63629	0.00419095	0.0190806
4205	neutrophil	CPB1	0.443579	0.168315	2.63541	0.00420174	0.0191251
4206	cholangiocyte	CLCF1	0.490452	0.186137	2.63489	0.00420818	0.0191499
4207	NK	IL10RA	0.503356	0.191061	2.63453	0.00421267	0.0191658
4208	T CD4 naive	IL20	0.65832	0.249901	2.63432	0.00421531	0.0191733
4209	cholangiocyte	DMBT1	0.529323	0.200959	2.63398	0.00421951	0.0191878
4210	NK	CLCF1	0.416433	0.158144	2.63325	0.00422861	0.0192246
4211	NK	CALB1	0.446396	0.169546	2.63289	0.00423303	0.0192401
4212	T CD4 naive	KRT15	0.479989	0.182366	2.632	0.00424417	0.0192849
4213	mast	ADGRG3	0.525763	0.199762	2.63194	0.00424489	0.0192849
4214	endothelial	LGALS9	0.32492	0.123555	2.62977	0.00427216	0.0194042
4215	monocyte	IL13RA1	0.447729	0.170265	2.6296	0.00427424	0.019409
4216	pDC	FABP4	0.507932	0.19329	2.62783	0.00429659	0.0195059
4217	NK	IL36G	0.517054	0.196943	2.6254	0.00432733	0.0196408
4218	pDC	IGHA1	0.568035	0.216389	2.62507	0.00433155	0.0196552
4219	cholangiocyte	SEC61G	0.370791	0.141283	2.62447	0.00433926	0.0196856
4220	mast	BST2	0.312166	0.119016	2.62289	0.00435941	0.0197723
4221	NK	MSMB	0.509494	0.194363	2.62136	0.00437905	0.0198556
4222	mast	IGFBP6	0.399129	0.152264	2.62129	0.00437985	0.0198556
4223	B-cell	ATM	0.603806	0.230376	2.62095	0.00438423	0.0198707
4224	monocyte	EIF5A/L1	0.348131	0.132865	2.62018	0.00439413	0.0199109
4225	NK	LPAR5	0.450988	0.172158	2.61961	0.00440147	0.0199394
4226	cholangiocyte	CELSR1	0.578509	0.22095	2.61828	0.00441877	0.0200131
4227	NK	CFLAR	0.409935	0.156714	2.61582	0.00445073	0.0201531
4228	monocyte	NR1H3	0.473636	0.181081	2.6156	0.0044536	0.0201613
4229	cholangiocyte	RXRA	0.492937	0.188574	2.61403	0.00447404	0.020249
4230	fibroblast	FGG	0.411427	0.157407	2.61378	0.00447731	0.020259
4231	mast	CALB1	0.423595	0.162069	2.61367	0.00447883	0.0202608
4232	Treg	MT2A	0.301148	0.115224	2.61359	0.00447981	0.0202608
4233	pDC	CASP3	0.306928	0.117444	2.61339	0.00448247	0.020268
4234	T CD4 naive	ICAM3	0.373662	0.143128	2.61068	0.00451815	0.0204245
4235	mast	PDGFRB	0.514434	0.197165	2.60916	0.00453823	0.0205104
4236	cholangiocyte	IL32	0.839916	0.322012	2.60833	0.00454921	0.0205552
4237	neutrophil	ABL2	0.555674	0.213046	2.60824	0.00455048	0.0205561
4238	fibroblast	ADIRF	0.330239	0.126651	2.60747	0.00456077	0.0205977
4239	macrophage	CSF3R	0.593339	0.227651	2.60635	0.00457564	0.02066
4240	NK	CD44	0.396907	0.152301	2.60607	0.00457939	0.0206721
4241	pDC	FOS	0.473188	0.18168	2.60451	0.00460032	0.0207616
4242	T CD8 memory	SLC2A1	0.691803	0.26569	2.60379	0.0046099	0.0208
4243	mast	TLR4	0.357632	0.137535	2.6003	0.00465717	0.0210083
4244	NK	TNFRSF1B	0.38454	0.147894	2.60011	0.00465966	0.0210131
4245	T CD8 naive	PRSS2	0.393371	0.151295	2.60003	0.00466073	0.0210131
4246	NK	TPM2	0.39756	0.152909	2.59997	0.00466153	0.0210131
4247	T CD4 naive	PTGES3	0.361064	0.138881	2.59981	0.00466371	0.021018
4248	T CD8 naive	DNMT3A	0.392838	0.151141	2.59915	0.00467271	0.0210536
4249	mast	CD274	0.401476	0.154474	2.599	0.00467483	0.0210565
4250	B-cell	RBPJ	0.570002	0.219321	2.59894	0.00467555	0.0210565
4251	monocyte	MX1	0.529666	0.20404	2.59589	0.00471725	0.0212393
4252	cholangiocyte	FN1	0.988038	0.380706	2.59528	0.00472573	0.0212725
4253	neutrophil	CX3CR1	0.381528	0.147107	2.59354	0.00474968	0.0213752
4254	T CD4 naive	NFKBIA	0.37783	0.145698	2.59324	0.0047538	0.021388
4255	pDC	GADD45B	0.363005	0.139985	2.59317	0.00475474	0.021388
4256	T CD8 naive	RNF43	0.543997	0.209857	2.59223	0.00476787	0.021442
4257	mast	WNT10B	0.462277	0.178373	2.59164	0.00477605	0.0214737
4258	NK	NPR1	0.637175	0.24595	2.59067	0.00478947	0.021529
4259	endothelial	CLU	0.413173	0.159494	2.59052	0.00479162	0.0215336
4260	pDC	CYTOR	0.323795	0.125012	2.59011	0.00479727	0.0215539
4261	cholangiocyte	ICAM1	0.482181	0.186202	2.58956	0.00480497	0.0215835
4262	mast	LTF	0.622146	0.240353	2.58846	0.00482026	0.021647
4263	mDC	RPL21	0.254228	0.09829	2.58651	0.00484771	0.0217652
4264	erythrocyte	APP	0.308271	0.119251	2.58505	0.00486821	0.0218522
4265	pDC	STMN1	0.464556	0.179757	2.58435	0.00487809	0.0218914
4266	monocyte	IL27RA	0.522324	0.202172	2.58356	0.00488932	0.0219366
4267	cholangiocyte	FGG	1.04802	0.405824	2.58245	0.0049051	0.0220022
4268	hepatocyte	RACK1	0.220934	0.0855706	2.5819	0.00491295	0.0220323
4269	T CD4 naive	WNT3	0.427182	0.165468	2.58165	0.0049164	0.0220422
4270	erythrocyte	S100A6	0.368362	0.142688	2.58158	0.00491746	0.0220422
4271	Treg	ADGRF3	0.243447	0.094316	2.58118	0.00492316	0.0220626
4272	mast	AATK	0.458939	0.177847	2.58054	0.00493236	0.0220986
4273	mast	DNMT1	0.386843	0.149928	2.58019	0.00493724	0.0221153
4274	T CD8 naive	SH3BGRL3	0.255923	0.0992263	2.57919	0.00495167	0.0221748
4275	B-cell	C1QA	1.03161	0.400038	2.57878	0.00495755	0.0221959
4276	mast	OLFM4	0.600642	0.232961	2.57829	0.00496454	0.022222
4277	neutrophil	FABP5	0.431809	0.167487	2.57817	0.00496626	0.0222245
4278	pDC	IL18R1	0.455484	0.176746	2.57705	0.00498243	0.0222917
4279	T CD8 naive	IFIT3	0.485926	0.188606	2.57641	0.00499168	0.0223278
4280	T CD8 memory	H4C3	0.611337	0.237299	2.57623	0.00499426	0.0223342
4281	T CD8 naive	HERVK	0.367738	0.142795	2.57529	0.0050078	0.0223894
4282	T CD8 naive	POU5F1	0.343646	0.133478	2.57454	0.00501867	0.0224328
4283	monocyte	ENTPD1	0.531235	0.206408	2.57372	0.00503065	0.0224762
4284	mast	ESAM	0.464937	0.180653	2.57365	0.00503157	0.0224762
4285	NK	STAT5A	0.394628	0.153335	2.57363	0.00503189	0.0224762
4286	mast	MS4A6A	0.343254	0.133395	2.57322	0.00503791	0.0224978
4287	macrophage	HCST	0.344054	0.13374	2.57255	0.00504764	0.022536
4288	mDC	MMP9	0.643879	0.250351	2.5719	0.00505704	0.0225727
4289	pDC	ATG10	0.304501	0.118418	2.5714	0.00506439	0.0226002
4290	NK	JAK1	0.471127	0.183228	2.57127	0.00506636	0.0226038
4291	NK	CD81	0.295438	0.114918	2.57086	0.00507228	0.0226203
4292	endothelial	NGFR	0.404803	0.157459	2.57085	0.00507244	0.0226203
4293	T CD4 naive	HERVK	0.379211	0.147535	2.57031	0.00508037	0.0226504
4294	monocyte	CLEC10A	0.549496	0.213894	2.56901	0.00509945	0.0227292
4295	tumor	ARF1	0.25059	0.0975457	2.56895	0.0051004	0.0227292
4296	mast	PTGS2	0.635776	0.247507	2.56872	0.00510374	0.0227387
4297	NK	LY6D	0.51364	0.199969	2.5686	0.00510555	0.0227415
4298	T CD8 naive	IL12B	0.416738	0.162336	2.56714	0.00512709	0.0228321
4299	mast	IL7	0.701745	0.273371	2.567	0.00512908	0.0228357
4300	macrophage	GPR183	0.510038	0.198715	2.56668	0.00513388	0.0228517
4301	pDC	COTL1	0.33516	0.130691	2.56451	0.00516601	0.0229894
4302	erythrocyte	PRSS2	0.298083	0.11624	2.56438	0.00516798	0.0229928
4303	mast	MRC1	0.418486	0.163278	2.56303	0.00518813	0.0230771
4304	T CD8 naive	NOTCH3	0.49526	0.193291	2.56225	0.00519987	0.023124
4305	pDC	CD48	0.348187	0.135928	2.56155	0.00521024	0.0231647
4306	mast	SPP1	0.655785	0.256037	2.56128	0.00521429	0.0231773
4307	NK	ADGRF1	0.433881	0.169572	2.55869	0.00525344	0.0233459
4308	T CD8 naive	S100B	0.463673	0.18138	2.55635	0.00528877	0.0234975
4309	NK	IAPP	0.447391	0.175051	2.55577	0.0052976	0.0235312
4310	NK	CD3G	0.549751	0.215193	2.55469	0.00531416	0.0235993
4311	T CD4 naive	ETV4	0.49317	0.193101	2.55395	0.00532541	0.0236438
4312	mast	ADGRF3	0.441522	0.172991	2.55229	0.00535085	0.0237512
4313	Treg	FZD7	0.227101	0.0890191	2.55115	0.00536838	0.0238235
4314	neutrophil	JAK2	0.426831	0.167324	2.55092	0.00537199	0.023834
4315	pDC	COL4A2	0.344747	0.13519	2.55008	0.00538484	0.0238855
4316	hepatocyte	DST	0.296069	0.116135	2.54935	0.00539619	0.0239303
4317	neutrophil	FOS	0.486463	0.190834	2.54914	0.00539948	0.0239393
4318	mast	DUSP6	0.260074	0.102044	2.54863	0.00540729	0.0239684
4319	mDC	CD86	0.425938	0.16721	2.54732	0.00542766	0.0240522
4320	mDC	TNFRSF14	0.322885	0.126758	2.54726	0.0054287	0.0240522
4321	neutrophil	CXCR5	0.457244	0.179634	2.54542	0.00545732	0.0241734
4322	neutrophil	IGFBP3	0.582261	0.228769	2.54519	0.00546084	0.0241833
4323	erythrocyte	APOA1	0.406305	0.159725	2.54378	0.00548302	0.024276
4324	neutrophil	HGF	0.475112	0.186783	2.54365	0.00548498	0.024279
4325	neutrophil	MERTK	0.460982	0.181254	2.54329	0.00549069	0.0242922
4326	neutrophil	MT1X	0.450236	0.177033	2.54323	0.00549166	0.0242922
4327	pDC	TNFRSF18	0.339231	0.133386	2.54322	0.00549177	0.0242922
4328	pDC	PSCA	0.451766	0.177714	2.54209	0.00550958	0.0243654
4329	NK	TNFRSF11B	0.451157	0.17751	2.54158	0.00551762	0.0243953
4330	mast	HDAC4	0.318409	0.125321	2.54074	0.00553093	0.0244485
4331	macrophage	FOS	0.449023	0.176768	2.54018	0.00553978	0.024482
4332	monocyte	CALM2	0.414983	0.163382	2.53995	0.00554335	0.0244921
4333	neutrophil	ANXA4	0.515876	0.203113	2.53985	0.00554498	0.0244936
4334	T CD4 naive	SLC40A1	0.449648	0.177049	2.53968	0.00554763	0.0244997
4335	pDC	C1QB	0.355113	0.139881	2.53868	0.00556356	0.0245643
4336	macrophage	IGF1	0.353128	0.139113	2.53843	0.00556761	0.0245718
4337	neutrophil	CLEC1A	0.419441	0.165238	2.53841	0.00556782	0.0245718
4338	neutrophil	MMP1	0.410607	0.161774	2.53815	0.00557206	0.0245849
4339	Treg	FGF7	0.251011	0.0989543	2.53664	0.00559616	0.0246855
4340	mast	FGF9	0.40024	0.157844	2.53567	0.00561166	0.0247482
4341	NK	IL20RA	0.453869	0.179013	2.53539	0.00561607	0.0247619
4342	pDC	CCL3/L1/L3	0.395613	0.156083	2.53464	0.00562818	0.0248096
4343	hepatocyte	CD3G	0.41822	0.16518	2.53191	0.00567221	0.024998
4344	mast	COL1A1	0.465095	0.183743	2.53123	0.00568318	0.0250405
4345	T CD8 naive	RELA	0.253494	0.100176	2.5305	0.00569502	0.0250869
4346	mDC	COL9A2	0.51872	0.205006	2.53027	0.00569874	0.0250975
4347	neutrophil	IL1R1	0.396347	0.156651	2.53013	0.00570097	0.0250984
4348	neutrophil	CTSG	0.676902	0.26754	2.5301	0.00570156	0.0250984
4349	NK	IL12RB1	0.458045	0.181075	2.52959	0.00570978	0.0251288
4350	monocyte	CXCR2	0.461688	0.182586	2.5286	0.0057259	0.0251939
4351	neutrophil	SPRY4	0.477593	0.189002	2.52692	0.00575335	0.0253089
4352	NK	GCG	0.462282	0.183002	2.5261	0.00576677	0.0253621
4353	mast	INHBA	0.534036	0.21156	2.52427	0.00579687	0.0254887
4354	pDC	MTOR	0.421076	0.166825	2.52405	0.00580049	0.0254987
4355	T CD4 naive	OAS1	0.43717	0.173216	2.52384	0.005804	0.0255083
4356	monocyte	IL6R	0.476899	0.18907	2.52234	0.0058288	0.0256114
4357	pDC	HEY1	0.406631	0.161247	2.52179	0.00583801	0.025646
4358	mast	IL13RA1	0.325808	0.129208	2.52157	0.00584161	0.0256559
4359	mast	LYN	0.506235	0.200775	2.5214	0.00584445	0.0256625
4360	NK	TNFSF13B	0.381786	0.151516	2.51978	0.00587138	0.0257748
4361	Treg	IL12B	0.236711	0.093945	2.51967	0.00587318	0.0257768
4362	hepatocyte	TNFSF10	0.286699	0.113803	2.51927	0.00587999	0.0258008
4363	mast	KRT20	0.57227	0.227224	2.51852	0.0058924	0.0258493
4364	T CD8 naive	RPS4Y1	0.468412	0.185993	2.51844	0.00589375	0.0258493
4365	neutrophil	WNT11	0.484585	0.192423	2.51833	0.00589561	0.0258516
4366	mast	PF4/V1	0.456684	0.181383	2.51779	0.00590464	0.0258852
4367	mast	TNFRSF12A	0.340291	0.135162	2.51765	0.0059071	0.02589
4368	cholangiocyte	XBP1	0.418075	0.166088	2.51719	0.00591472	0.0259175
4369	hepatocyte	COL27A1	0.436451	0.173407	2.51692	0.0059193	0.0259316
4370	NK	ITGA8	0.512711	0.203735	2.51656	0.00592533	0.0259475
4371	NK	PPARG	0.45516	0.180867	2.51654	0.00592564	0.0259475
4372	endothelial	DCN	0.432047	0.171696	2.51635	0.00592892	0.025956
4373	pDC	SFN	0.385067	0.153041	2.5161	0.00593307	0.0259682
4374	T CD4 memory	IGFBP6	0.64591	0.256784	2.51539	0.00594506	0.0260148
4375	erythrocyte	CIDEA	0.297244	0.118185	2.51507	0.00595037	0.026032
4376	mDC	BTF3	0.26889	0.10692	2.51486	0.00595396	0.0260369
4377	hepatocyte	CENPF	0.384496	0.15289	2.51485	0.0059542	0.0260369
4378	pDC	CPB1	0.388184	0.154363	2.51476	0.00595574	0.0260376
4379	pDC	CXCL5	0.397979	0.158306	2.51399	0.00596876	0.0260876
4380	fibroblast	MIR4435-2HG	0.300233	0.119428	2.51392	0.00596989	0.0260876
4381	NK	MYL9	0.376388	0.149764	2.51321	0.00598187	0.026134
4382	pDC	FZD1	0.410524	0.163392	2.5125	0.00599391	0.0261806
4383	cholangiocyte	FGFR3	0.798528	0.317883	2.51202	0.00600209	0.0262103
4384	T CD4 memory	IER3	0.514064	0.204698	2.51132	0.00601395	0.0262562
4385	pDC	RAMP1	0.363001	0.144556	2.51115	0.00601698	0.026263
4386	T CD4 memory	NKG7	0.656959	0.261625	2.51107	0.00601826	0.026263
4387	mast	TWIST2	0.439995	0.17523	2.51095	0.00602029	0.0262659
4388	endothelial	PTGES3	0.364782	0.145374	2.50926	0.00604925	0.0263862
4389	NK	NFKBIA	0.362726	0.144704	2.50668	0.0060936	0.0265736
4390	T CD8 memory	RPL22	0.395114	0.157641	2.50641	0.00609819	0.0265876
4391	monocyte	CHI3L1	0.820769	0.327803	2.50385	0.00614255	0.0267749
4392	endothelial	AKT1	0.317564	0.126904	2.5024	0.00616775	0.0268786
4393	mast	IGFBP5	0.457482	0.183048	2.49925	0.0062228	0.0271123
4394	cholangiocyte	BAG3	0.494769	0.197981	2.49907	0.00622598	0.02712
4395	neutrophil	FGFR1	0.435149	0.174132	2.49897	0.00622782	0.0271218
4396	mast	KRAS	0.324293	0.129835	2.49774	0.0062494	0.0272096
4397	T CD8 naive	OLFM4	0.587878	0.235384	2.49753	0.00625309	0.0272195
4398	T CD4 memory	NACA	0.499399	0.199974	2.49731	0.00625691	0.0272299
4399	NK	WNT9A	0.460131	0.184437	2.49478	0.00630171	0.0274187
4400	T CD4 memory	RARG	0.72966	0.29254	2.49423	0.00631158	0.0274554
4401	T CD8 naive	TUBB4B	0.290362	0.116428	2.49392	0.00631705	0.0274729
4402	mast	IRF3	0.266035	0.106679	2.49379	0.00631937	0.0274768
4403	monocyte	LTBR	0.436693	0.175163	2.49306	0.00633231	0.0275211
4404	endothelial	GC	0.414245	0.166159	2.49306	0.00633244	0.0275211
4405	hepatocyte	NR1H2	0.234648	0.0941307	2.49279	0.00633718	0.0275354
4406	mast	IL24	0.331352	0.132934	2.4926	0.00634053	0.0275438
4407	monocyte	CD86	0.436831	0.17534	2.49135	0.00636302	0.0276352
4408	Treg	BID	0.158483	0.0636154	2.49126	0.00636449	0.0276353
4409	T CD4 naive	ADGRL4	0.511882	0.205484	2.4911	0.00636735	0.0276414
4410	monocyte	CMKLR1	0.499634	0.200582	2.49092	0.00637066	0.0276495
4411	fibroblast	IFI27	0.349861	0.140471	2.49063	0.00637586	0.0276658
4412	mast	FLT3LG	0.315487	0.126734	2.48938	0.00639837	0.0277572
4413	mast	SEC23A	0.402793	0.161824	2.48908	0.00640362	0.0277731
4414	hepatocyte	TLR8	0.340177	0.136672	2.48901	0.00640493	0.0277731
4415	B-cell	MYH6	0.736702	0.296006	2.48881	0.00640866	0.0277829
4416	T CD8 memory	TGFB1	0.615954	0.247523	2.48847	0.00641473	0.027803
4417	endothelial	RPL22	0.245794	0.0987783	2.48834	0.00641711	0.027807
4418	NK	KLRB1	0.640169	0.257439	2.48668	0.00644699	0.0279301
4419	T CD8 naive	SOSTDC1	0.52769	0.212253	2.48613	0.00645698	0.0279671
4420	tumor	ACACB	0.444707	0.178905	2.48572	0.00646446	0.0279932
4421	neutrophil	PDS5A	0.321457	0.129361	2.48497	0.00647817	0.0280462
4422	pDC	TTN	0.331045	0.13325	2.48438	0.00648885	0.0280861
4423	NK	IFNAR2	0.371171	0.149407	2.48428	0.00649061	0.0280871
4424	T CD8 naive	NLRP1	0.465152	0.187244	2.48421	0.00649203	0.0280871
4425	pDC	KITLG	0.376644	0.151638	2.48385	0.00649859	0.0281092
4426	endothelial	COL8A1	0.624476	0.251485	2.48315	0.00651128	0.0281577
4427	B-cell	CD163	0.786899	0.317132	2.4813	0.00654528	0.0282983
4428	pDC	IL1B	0.43585	0.175729	2.48025	0.00656459	0.0283754
4429	mast	CYP2U1	0.37363	0.150652	2.48008	0.00656767	0.0283823
4430	T CD4 naive	KRT80	0.528485	0.213176	2.4791	0.00658566	0.0284536
4431	T CD4 memory	IL17RA	0.557191	0.224812	2.47848	0.00659712	0.0284967
4432	mast	CD19	0.403512	0.16286	2.47765	0.00661249	0.0285567
4433	pDC	HDAC11	0.369839	0.149299	2.47717	0.00662143	0.0285888
4434	mast	RAMP1	0.363973	0.147021	2.47566	0.00664954	0.0287037
4435	erythrocyte	MMP2	0.311659	0.125912	2.47521	0.00665791	0.0287333
4436	NK	RPL34	0.238872	0.0965106	2.47509	0.00666019	0.0287367
4437	NK	BCL2	0.352481	0.142428	2.47481	0.0066653	0.0287523
4438	mast	IDO1	0.426645	0.17241	2.47459	0.00666938	0.0287634
4439	neutrophil	ESAM	0.407054	0.164503	2.47445	0.00667203	0.0287684
4440	NK	ICAM2	0.432644	0.174853	2.47433	0.00667425	0.0287685
4441	T CD4 memory	NFKB1	0.619437	0.250354	2.47425	0.00667587	0.0287685
4442	mast	SOSTDC1	0.553173	0.223576	2.47421	0.00667658	0.0287685
4443	monocyte	KRAS	0.377999	0.152854	2.47294	0.00670025	0.028864
4444	pDC	RELA	0.24792	0.100275	2.47239	0.00671066	0.0289022
4445	mast	MMP1	0.395285	0.159885	2.47231	0.00671214	0.0289022
4446	mast	RB1	0.367778	0.1488	2.47163	0.00672496	0.0289509
4447	T CD4 memory	NPPC	0.636494	0.257599	2.47087	0.00673931	0.0290059
4448	T CD8 naive	EZH2	0.42839	0.173382	2.47079	0.00674076	0.0290059
4449	T CD4 naive	ITGA3	0.548644	0.222149	2.46972	0.00676101	0.0290865
4450	mast	RAMP3	0.443671	0.179665	2.46944	0.00676628	0.0291026
4451	monocyte	SELL	0.553842	0.224292	2.46929	0.00676913	0.0291083
4452	T CD4 naive	ADGRG3	0.539635	0.218567	2.46896	0.00677528	0.0291282
4453	T CD4 naive	COL9A2	0.495483	0.200717	2.46857	0.00678279	0.029154
4454	pDC	MFAP5	0.420464	0.17035	2.46824	0.00678899	0.0291741
4455	T CD8 naive	MFAP5	0.421322	0.170786	2.46695	0.0068134	0.0292724
4456	hepatocyte	YES1	0.245526	0.0995346	2.46675	0.00681737	0.0292829
4457	pDC	ITGB4	0.494453	0.20048	2.46635	0.00682491	0.0293087
4458	endothelial	TNFSF12	0.338356	0.137195	2.46625	0.00682686	0.0293105
4459	T CD8 naive	IL10RA	0.409186	0.165926	2.46607	0.00683017	0.0293181
4460	monocyte	IFIH1	0.384241	0.155827	2.46581	0.0068352	0.0293331
4461	neutrophil	ATM	0.391799	0.158909	2.46556	0.00683993	0.0293468
4462	T CD4 memory	RORA	0.588013	0.238554	2.46491	0.00685241	0.0293938
4463	mDC	NFKB1	0.438882	0.178227	2.46249	0.00689877	0.029586
4464	NK	HAVCR2	0.489812	0.199065	2.46056	0.00693604	0.0297392
4465	cholangiocyte	YES1	0.570543	0.231923	2.46006	0.00694572	0.029774
4466	T CD8 memory	PPIA	0.324742	0.132083	2.45863	0.00697349	0.0298864
4467	neutrophil	TLR5	0.426565	0.173535	2.45809	0.00698387	0.0299188
4468	NK	DLL4	0.47696	0.19404	2.45805	0.0069846	0.0299188
4469	neutrophil	LINC02446	0.328673	0.133716	2.458	0.00698574	0.0299188
4470	hepatocyte	CUZD1	0.351866	0.143198	2.45719	0.00700139	0.0299791
4471	T CD8 naive	MIF	0.275589	0.112161	2.45709	0.00700342	0.0299811
4472	T CD8 naive	TNFSF15	0.566909	0.230869	2.45554	0.00703363	0.0301037
4473	macrophage	ITGA9	0.384205	0.15655	2.45421	0.00705978	0.0302028
4474	hepatocyte	OSMR	0.323965	0.132004	2.4542	0.00705993	0.0302028
4475	pDC	RXRA	0.292112	0.119033	2.45404	0.00706314	0.0302097
4476	T CD8 memory	MYL12A	0.407677	0.16615	2.45367	0.00707033	0.0302321
4477	monocyte	MERTK	0.527112	0.214831	2.45361	0.00707152	0.0302321
4478	NK	FPR1	0.447949	0.182736	2.45135	0.00711602	0.0304155
4479	macrophage	GADD45B	0.322791	0.131722	2.45055	0.0071319	0.0304766
4480	mast	FGFR2	0.534562	0.218205	2.44982	0.00714648	0.0305262
4481	mast	CXCL14	0.476801	0.194628	2.4498	0.00714671	0.0305262
4482	NK	WIF1	0.541822	0.221217	2.44928	0.0071571	0.0305638
4483	B-cell	CD70	0.762428	0.311312	2.44908	0.00716114	0.0305742
4484	endothelial	COL27A1	0.542552	0.221563	2.44874	0.00716778	0.0305957
4485	pDC	NLRP2	0.339292	0.138633	2.44742	0.00719412	0.0307013
4486	fibroblast	ICAM1	0.330415	0.135039	2.44681	0.00720634	0.0307415
4487	NK	LUM	0.469064	0.191706	2.44679	0.00720675	0.0307415
4488	T CD8 naive	PECAM1	0.356846	0.145888	2.44603	0.007222	0.0307997
4489	cholangiocyte	SAA1/2	0.480877	0.196863	2.4427	0.00728901	0.0310786
4490	hepatocyte	CD81	0.212058	0.0868297	2.44223	0.00729851	0.0311121
4491	macrophage	CD40	0.40258	0.164921	2.44105	0.00732231	0.0312066
4492	T CD8 memory	OAS2	0.539083	0.221106	2.43812	0.00738196	0.0314538
4493	neutrophil	PPARG	0.41574	0.170607	2.43683	0.00740841	0.0315595
4494	mast	AQP3	0.318729	0.130806	2.43666	0.00741181	0.0315657
4495	pDC	HSP90AA1	0.307633	0.126255	2.43659	0.00741316	0.0315657
4496	pDC	PDGFC	0.300916	0.123548	2.43563	0.00743303	0.0316433
4497	T CD4 naive	IFNGR2	0.3368	0.138286	2.43553	0.00743489	0.0316442
4498	mDC	ICOSLG	0.366968	0.150745	2.43436	0.00745904	0.0317399
4499	hepatocyte	TWIST1	0.314198	0.129093	2.43388	0.00746887	0.0317747
4500	pDC	TAP1	0.260954	0.107256	2.43301	0.00748691	0.0318443
4501	cholangiocyte	S100A2	0.552684	0.227176	2.43284	0.00749039	0.0318521
4502	NK	SH3BGRL3	0.268684	0.110471	2.43217	0.00750429	0.0319041
4503	T CD8 naive	BCL2L1	0.308927	0.12705	2.43154	0.00751737	0.0319526
4504	T CD4 memory	SRGN	0.54287	0.223287	2.43127	0.00752304	0.0319696
4505	mDC	TP53	0.402721	0.165654	2.43109	0.0075267	0.031978
4506	T CD4 naive	HDAC11	0.458688	0.188709	2.43066	0.00753571	0.0320092
4507	fibroblast	ADGRF5	0.280877	0.11559	2.42995	0.00755038	0.0320606
4508	T CD4 naive	TNFRSF4	0.494677	0.203578	2.42992	0.00755117	0.0320606
4509	cholangiocyte	AQP3	0.432259	0.177903	2.42974	0.00755474	0.0320687
4510	cholangiocyte	IL17RB	0.541439	0.222903	2.42903	0.00756958	0.0321246
4511	hepatocyte	TNFRSF19	0.435088	0.179156	2.42855	0.00757962	0.03216
4512	fibroblast	FGFR1	0.307286	0.126556	2.42807	0.0075898	0.0321961
4513	mast	BTG1	0.3197	0.131714	2.42723	0.00760722	0.0322628
4514	neutrophil	DHRS2	0.450649	0.185681	2.427	0.00761208	0.0322763
4515	mast	KRT6A/B/C	0.48053	0.198045	2.42636	0.00762549	0.032326
4516	neutrophil	KLF2	0.344596	0.142038	2.42609	0.00763131	0.0323435
4517	B-cell	NANOG	0.873776	0.360186	2.4259	0.00763525	0.032353
4518	mast	IFNAR2	0.320385	0.13209	2.42552	0.00764332	0.0323801
4519	erythrocyte	ARG1	0.351533	0.145023	2.42397	0.00767587	0.0325107
4520	T CD4 memory	ACVR1B	0.607139	0.250511	2.4236	0.00768368	0.0325366
4521	pDC	KRT6A/B/C	0.416222	0.171819	2.42245	0.00770822	0.0326334
4522	neutrophil	CD8B	0.361591	0.149291	2.42206	0.00771642	0.0326608
4523	endothelial	SOD1	0.282761	0.116789	2.42113	0.00773619	0.0327373
4524	NK	HEY1	0.432602	0.178687	2.421	0.00773889	0.0327415
4525	T CD4 memory	GZMH	0.678203	0.2803	2.41956	0.00776968	0.0328645
4526	B-cell	CLEC10A	0.486841	0.201268	2.41887	0.00778448	0.0329198
4527	monocyte	INSR	0.536903	0.222117	2.41721	0.00781999	0.0330626
4528	NK	TLR8	0.45708	0.189112	2.41698	0.00782488	0.033076
4529	mast	IL20RA	0.439789	0.182023	2.41612	0.00784343	0.0331471
4530	endothelial	CLEC2B	0.354944	0.146955	2.41533	0.00786054	0.0332121
4531	T CD4 naive	KRT10	0.4237	0.175458	2.41482	0.00787148	0.033251
4532	mast	CD40LG	0.439485	0.182084	2.41364	0.00789702	0.0333515
4533	fibroblast	CRYAB	0.341208	0.141415	2.41282	0.00791485	0.0334194
4534	mast	SPOCK2	0.374341	0.155181	2.41228	0.00792652	0.0334613
4535	T CD8 naive	DDC	0.403034	0.167303	2.40901	0.007998	0.0337551
4536	endothelial	HEY1	0.40193	0.16685	2.40893	0.00799964	0.0337551
4537	NK	ATM	0.424794	0.176358	2.4087	0.00800464	0.0337687
4538	mast	TAP1	0.258564	0.107421	2.40702	0.00804166	0.0339175
4539	neutrophil	IL11	0.340306	0.141403	2.40664	0.00805001	0.0339452
4540	T CD8 naive	LIN28B	0.435916	0.18127	2.40479	0.00809085	0.0341099
4541	neutrophil	MET	0.406938	0.169234	2.40459	0.0080954	0.0341215
4542	T CD4 memory	PARP1	0.577619	0.24023	2.40445	0.00809851	0.0341271
4543	NK	CD47	0.385003	0.160189	2.40343	0.00812108	0.0342147
4544	NK	SMO	0.445309	0.185299	2.40319	0.00812636	0.0342294
4545	neutrophil	COL11A1	0.483151	0.201096	2.40259	0.00813973	0.0342782
4546	mast	NANOG	0.514783	0.214275	2.40244	0.00814295	0.0342842
4547	T CD4 naive	PDGFC	0.36686	0.152788	2.4011	0.00817285	0.0344025
4548	B-cell	KLRB1	0.712618	0.296814	2.40089	0.00817756	0.0344148
4549	pDC	TP53	0.29143	0.121419	2.40021	0.00819287	0.0344717
4550	neutrophil	PIGR	0.55736	0.232286	2.39946	0.00820969	0.0345348
4551	mast	EGFR	0.4373	0.182277	2.3991	0.00821765	0.0345607
4552	mast	IFI44L	0.466395	0.194461	2.3984	0.00823341	0.0346194
4553	T CD4 memory	MAPK13	0.613961	0.256072	2.39761	0.00825113	0.0346863
4554	T CD8 naive	PF4/V1	0.383667	0.160097	2.39647	0.00827686	0.0347868
4555	NK	ACKR4	0.480325	0.200438	2.39638	0.00827903	0.0347883
4556	mast	CXCR2	0.3979	0.166059	2.39613	0.00828458	0.034804
4557	mast	AIF1	0.343798	0.143489	2.39599	0.0082878	0.0348098
4558	NK	IFNA1/13	0.38328	0.160048	2.39479	0.00831502	0.0349165
4559	erythrocyte	SERPINA3	0.316607	0.132379	2.39167	0.008386	0.0352068
4560	T CD4 naive	IL36G	0.461415	0.192946	2.39142	0.00839171	0.0352161
4561	erythrocyte	RSPO3	0.348242	0.145622	2.39141	0.00839188	0.0352161
4562	T CD8 naive	GZMK	0.355279	0.148618	2.39056	0.00841142	0.0352904
4563	endothelial	CD55	0.359762	0.150498	2.39047	0.00841345	0.0352911
4564	T CD8 memory	CFLAR	0.579256	0.242357	2.39009	0.00842209	0.0353196
4565	cholangiocyte	SFN	0.605714	0.253478	2.38961	0.00843314	0.035356
4566	Treg	INHA	0.231804	0.0970075	2.38955	0.00843446	0.035356
4567	pDC	NOD2	0.399946	0.16742	2.38887	0.00845006	0.0354137
4568	T CD8 naive	COL6A3	0.395213	0.165455	2.38865	0.00845526	0.0354277
4569	mast	HTT	0.370552	0.155177	2.38793	0.00847175	0.035489
4570	erythrocyte	FABP4	0.330777	0.1386	2.38656	0.00850353	0.0356078
4571	hepatocyte	TIE1	0.298672	0.125148	2.38654	0.00850382	0.0356078
4572	T CD8 memory	FCGR3A/B	0.546297	0.228928	2.38633	0.00850884	0.035621
4573	mast	ADGRV1	0.616949	0.258576	2.38595	0.00851759	0.0356498
4574	B-cell	CCL18	0.684269	0.286829	2.38563	0.00852486	0.0356725
4575	cholangiocyte	LEFTY1	0.553119	0.232009	2.38404	0.00856184	0.0358193
4576	NK	TOX	0.528642	0.221838	2.38301	0.00858588	0.0359121
4577	NK	FAU	0.19581	0.0821767	2.38279	0.00859095	0.0359254
4578	pDC	DLL4	0.383648	0.161117	2.38117	0.00862884	0.036076
4579	NK	NLRC4	0.462417	0.194264	2.38035	0.00864801	0.0361413
4580	hepatocyte	COL14A1	0.301319	0.12659	2.38028	0.00864982	0.0361413
4581	NK	IFNL2/3	0.450597	0.189306	2.38026	0.00865011	0.0361413
4582	tumor	ENO1	0.268429	0.112873	2.37815	0.00869994	0.0363415
4583	pDC	MALAT1	0.22871	0.0961794	2.37795	0.00870455	0.0363528
4584	cholangiocyte	RAMP1	0.415157	0.174596	2.37781	0.0087079	0.0363589
4585	T CD4 memory	IGFBP7	0.52569	0.221092	2.3777	0.00871043	0.0363615
4586	monocyte	JAK2	0.423441	0.178227	2.37585	0.00875419	0.0365362
4587	hepatocyte	FGFR2	0.413838	0.174233	2.37519	0.0087699	0.0365938
4588	T CD8 naive	EFNB1	0.446749	0.188413	2.37112	0.00886718	0.0369878
4589	T CD8 naive	HDAC11	0.381475	0.160887	2.37108	0.00886819	0.0369878
4590	mast	ETS1	0.326271	0.137647	2.37035	0.00888563	0.0370525
4591	T CD8 memory	BTF3	0.373733	0.157733	2.36941	0.00890836	0.0371392
4592	neutrophil	IGHD	0.440928	0.186109	2.36919	0.00891346	0.0371524
4593	T CD4 naive	IL18	0.481144	0.203153	2.36838	0.00893309	0.0372256
4594	NK	MZB1	0.420664	0.177622	2.3683	0.00893492	0.0372256
4595	cholangiocyte	MST1R	0.461938	0.195103	2.36766	0.0089506	0.0372828
4596	mast	ATF3	0.407175	0.171989	2.36744	0.0089558	0.0372963
4597	NK	LGALS9	0.320886	0.135548	2.36732	0.00895867	0.0373002
4598	neutrophil	COL5A2	0.422548	0.178504	2.36717	0.00896243	0.0373077
4599	T CD8 memory	KRAS	0.544152	0.229903	2.36687	0.00896952	0.0373221
4600	T CD8 naive	CCL4/L1/L2	0.421434	0.178056	2.36686	0.00896979	0.0373221
4601	T CD4 naive	COL6A2	0.428127	0.180908	2.36654	0.00897756	0.0373464
4602	cholangiocyte	TNFRSF10B	0.429048	0.181343	2.36595	0.00899198	0.0373961
4603	B-cell	CIITA	1.39262	0.588624	2.36589	0.00899343	0.0373961
4604	pDC	TSC22D1	0.326011	0.137895	2.36419	0.00903482	0.03756
4605	fibroblast	LGALS3	0.271405	0.114898	2.36213	0.00908507	0.0377608
4606	monocyte	MRC1	0.541244	0.229271	2.36071	0.00911988	0.0378972
4607	monocyte	RPL37	0.290907	0.123309	2.35917	0.00915783	0.0380466
4608	macrophage	GSTP1	0.338491	0.143512	2.35862	0.00917152	0.0380953
4609	macrophage	PECAM1	0.341445	0.144773	2.35849	0.00917482	0.0381007
4610	endothelial	ATP5F1E	0.248414	0.105349	2.35801	0.00918658	0.0381385
4611	T CD8 naive	TUBB	0.24646	0.104523	2.35796	0.00918791	0.0381385
4612	mast	MYH6	0.61412	0.260503	2.35744	0.00920078	0.0381836
4613	B-cell	COL9A3	0.311769	0.132272	2.35704	0.00921065	0.0382163
4614	cholangiocyte	CHI3L1	0.497829	0.211322	2.35578	0.00924188	0.0383376
4615	monocyte	OLR1	0.667088	0.283248	2.35514	0.00925792	0.0383958
4616	NK	RYR2	0.427751	0.181648	2.35484	0.00926531	0.0384181
4617	macrophage	ENTPD1	0.413772	0.175731	2.35458	0.00927193	0.0384372
4618	mast	TNFRSF14	0.277075	0.117751	2.35305	0.00931003	0.0385824
4619	mast	DNMT3A	0.387141	0.16453	2.35301	0.00931098	0.0385824
4620	NK	NOD2	0.453443	0.192782	2.3521	0.00933379	0.0386685
4621	mDC	TUBB	0.280636	0.119332	2.35172	0.00934336	0.0386998
4622	mast	NKG7	0.386232	0.164309	2.35064	0.00937063	0.0388044
4623	neutrophil	CASP8	0.41032	0.1746	2.35006	0.00938516	0.0388562
4624	hepatocyte	KIT	0.343815	0.146313	2.34985	0.00939045	0.0388697
4625	hepatocyte	ITGA1	0.31522	0.134175	2.34932	0.00940393	0.038917
4626	T CD4 naive	CSHL1	0.405869	0.172838	2.34826	0.00943076	0.0390196
4627	mDC	S100A6	0.40524	0.172659	2.34706	0.00946114	0.0391368
4628	NK	TLR7	0.414414	0.176576	2.34694	0.00946405	0.0391404
4629	T CD4 naive	MMP7	0.66715	0.284283	2.34678	0.00946827	0.039145
4630	endothelial	NPPC	0.318482	0.135713	2.34674	0.00946924	0.039145
4631	cholangiocyte	IGF2R	0.405945	0.17302	2.34624	0.009482	0.0391893
4632	pDC	HCAR2/3	0.38312	0.163307	2.34602	0.00948757	0.0392038
4633	T CD8 naive	OAS3	0.365922	0.15599	2.34581	0.00949301	0.0392178
4634	T CD8 memory	BAX	0.446549	0.190386	2.34549	0.00950102	0.0392425
4635	tumor	TUBB4B	0.300134	0.127975	2.34525	0.00950726	0.0392598
4636	T CD4 naive	IGHG1	0.536836	0.228916	2.34513	0.00951028	0.0392637
4637	B-cell	MERTK	0.544154	0.232158	2.3439	0.00954175	0.0393852
4638	mast	EPHB2	0.454747	0.194102	2.34282	0.0095692	0.03949
4639	cholangiocyte	CALM2	0.454664	0.194086	2.34259	0.00957513	0.0395059
4640	cholangiocyte	B3GNT7	0.495733	0.211685	2.34185	0.0095943	0.0395675
4641	mDC	HDAC3	0.331668	0.14163	2.34179	0.00959573	0.0395675
4642	NK	CCL26	0.389543	0.166346	2.34177	0.00959625	0.0395675
4643	B-cell	EPOR	0.337024	0.143982	2.34073	0.00962296	0.0396691
4644	neutrophil	PPARA	0.315505	0.134973	2.33753	0.00970577	0.0400018
4645	endothelial	OAS3	0.3818	0.16341	2.33645	0.00973384	0.0401088
4646	fibroblast	CYTOR	0.230296	0.0985913	2.33586	0.00974926	0.0401638
4647	mast	CD300A	0.367859	0.1575	2.33561	0.00975583	0.0401822
4648	T CD4 naive	KRT5	0.466177	0.199627	2.33524	0.00976539	0.0402129
4649	T CD4 naive	CD58	0.49521	0.212221	2.33347	0.00981185	0.0403955
4650	monocyte	BID	0.287245	0.123208	2.33139	0.0098665	0.0406118
4651	pDC	LEFTY1	0.38728	0.166123	2.33128	0.00986941	0.0406122
4652	neutrophil	NRXN3	0.420076	0.180196	2.33122	0.00987085	0.0406122
4653	NK	RORA	0.410862	0.176453	2.32845	0.00994408	0.0409047
4654	monocyte	CD34	0.443643	0.190749	2.32579	0.0100148	0.0411867
4655	Treg	IFNAR2	0.195672	0.0841431	2.32547	0.0100235	0.0412136
4656	hepatocyte	LIN28B	0.318233	0.136912	2.32435	0.0100532	0.0413271
4657	Treg	TNFSF13B	0.201141	0.0866111	2.32235	0.010107	0.0415393
4658	mast	DDIT3	0.47082	0.202791	2.3217	0.0101245	0.0416022
4659	T CD4 naive	FGF1	0.429164	0.184867	2.32147	0.0101306	0.0416155
4660	NK	CD27	0.405467	0.174663	2.32142	0.0101321	0.0416155
4661	mDC	RAC1	0.242348	0.104483	2.31949	0.0101841	0.0418202
4662	cholangiocyte	BBLN	0.482253	0.207929	2.31932	0.0101889	0.0418309
4663	mDC	IL2RG	0.456268	0.1968	2.31843	0.0102131	0.041921
4664	endothelial	FABP5	0.386514	0.166732	2.31817	0.0102199	0.0419403
4665	mDC	CST7	0.437795	0.189018	2.31616	0.0102749	0.0421568
4666	tumor	DDC	0.382181	0.16504	2.31568	0.0102878	0.0422009
4667	T CD8 naive	EPHB2	0.439848	0.190062	2.31423	0.0103275	0.0423546
4668	T CD8 memory	UBE2C	0.579292	0.250426	2.31322	0.0103552	0.042459
4669	tumor	LTBR	0.31483	0.13612	2.31289	0.0103645	0.0424878
4670	NK	S100B	0.454124	0.196433	2.31186	0.0103927	0.0425946
4671	T CD4 memory	TWIST2	0.718863	0.31105	2.31108	0.0104141	0.0426731
4672	monocyte	EPHB3	0.391207	0.169327	2.31036	0.0104342	0.0427463
4673	fibroblast	CYP2U1	0.245561	0.106321	2.30962	0.0104546	0.0428206
4674	monocyte	STAT5A	0.373103	0.161587	2.30898	0.0104722	0.0428837
4675	macrophage	COTL1	0.284309	0.123163	2.3084	0.0104885	0.0429411
4676	mDC	S100A9	0.529268	0.229355	2.30764	0.0105095	0.0430181
4677	erythrocyte	JAG1	0.270129	0.117065	2.30751	0.0105133	0.0430241
4678	fibroblast	TUBB4B	0.233649	0.101346	2.30546	0.0105703	0.0432482
4679	pDC	ITGB6	0.352337	0.1529	2.30436	0.0106013	0.0433659
4680	cholangiocyte	PTK2	0.558583	0.2426	2.30248	0.010654	0.0435531
4681	pDC	STAT5B	0.249062	0.108171	2.30248	0.010654	0.0435531
4682	pDC	IL1R2	0.345938	0.150248	2.30245	0.0106549	0.0435531
4683	hepatocyte	PSCA	0.339384	0.147406	2.30238	0.010657	0.0435531
4684	T CD8 naive	TNFRSF11A	0.422339	0.18344	2.30232	0.0106585	0.0435531
4685	B-cell	MS4A4A	0.796662	0.346048	2.30217	0.0106627	0.0435612
4686	erythrocyte	APOE	0.271084	0.11782	2.30084	0.0107004	0.0437057
4687	mast	RSPO3	0.504856	0.219515	2.29987	0.0107279	0.0438087
4688	cholangiocyte	PPARA	0.428542	0.186362	2.29951	0.010738	0.0438405
4689	monocyte	ADGRG3	0.46963	0.204262	2.29915	0.0107481	0.0438728
4690	erythrocyte	INHBB	0.291943	0.127084	2.29726	0.0108021	0.0440836
4691	T CD8 naive	EPHB3	0.317577	0.138254	2.29706	0.0108077	0.0440972
4692	endothelial	EPHA4	0.350622	0.15266	2.29675	0.0108164	0.0441232
4693	T CD4 memory	ACTG2	0.762053	0.331855	2.29634	0.0108281	0.0441615
4694	neutrophil	ITGB6	0.384563	0.167595	2.2946	0.010878	0.0443555
4695	hepatocyte	IL1RN	0.283484	0.123596	2.29363	0.0109058	0.0444594
4696	hepatocyte	EPHA4	0.288872	0.125987	2.29287	0.0109277	0.0445393
4697	pDC	TGFBR2	0.252771	0.110278	2.29212	0.0109493	0.0446179
4698	endothelial	ICA1	0.388953	0.169712	2.29184	0.0109575	0.0446418
4699	fibroblast	FLT1	0.296586	0.129424	2.29157	0.0109651	0.0446633
4700	pDC	HSPA1A/B	0.339106	0.148087	2.28992	0.0110131	0.0448491
4701	T CD4 memory	CSF3	0.680836	0.29756	2.28806	0.011067	0.045059
4702	neutrophil	ACVR1	0.295799	0.129297	2.28775	0.011076	0.0450783
4703	T CD4 memory	HSPB1	0.424771	0.185674	2.28773	0.0110766	0.0450783
4704	endothelial	SQSTM1	0.313417	0.137004	2.28766	0.0110788	0.0450783
4705	neutrophil	INS	0.382786	0.167361	2.28719	0.0110925	0.0451244
4706	T CD4 naive	EIF5A/L1	0.225646	0.0988029	2.2838	0.0111918	0.0455185
4707	fibroblast	RARA	0.251292	0.110046	2.28352	0.0111997	0.0455413
4708	mast	IFNAR1	0.248638	0.108921	2.28274	0.0112229	0.045626
4709	NK	HSPA1A/B	0.337112	0.147705	2.28234	0.0112347	0.045664
4710	NK	S100A2	0.437781	0.191851	2.28188	0.0112481	0.0457089
4711	hepatocyte	KLK3	0.255529	0.112	2.28151	0.011259	0.0457435
4712	monocyte	ESAM	0.444899	0.195035	2.28112	0.0112706	0.0457807
4713	NK	FGF13	0.371126	0.16276	2.28021	0.0112976	0.0458768
4714	T CD4 memory	TAP1	0.482795	0.211737	2.28016	0.011299	0.0458768
4715	cholangiocyte	KRT17	0.624274	0.273872	2.27943	0.0113206	0.0459549
4716	cholangiocyte	STAT1	0.555284	0.243699	2.27856	0.0113465	0.0460435
4717	B-cell	CCL11	0.827655	0.36324	2.27854	0.0113473	0.0460435
4718	pDC	SEC61G	0.241177	0.105874	2.27796	0.0113644	0.0461031
4719	NK	PSCA	0.464419	0.203914	2.27752	0.0113775	0.0461467
4720	neutrophil	ITGB4	0.538284	0.236388	2.27712	0.0113895	0.0461855
4721	mast	FGF7	0.397227	0.174486	2.27655	0.0114064	0.0462442
4722	mast	CCL13	0.356862	0.156784	2.27614	0.0114189	0.0462849
4723	NK	TYK2	0.285298	0.12535	2.27601	0.0114226	0.0462903
4724	T CD4 memory	TXK	0.571841	0.251273	2.27578	0.0114297	0.0463091
4725	T CD8 memory	VHL	0.465895	0.204742	2.27552	0.0114374	0.0463305
4726	endothelial	IL17B	0.307839	0.135331	2.27471	0.0114617	0.0464192
4727	mast	NOD2	0.41364	0.182283	2.26921	0.0116277	0.0470813
4728	mast	IL1R2	0.344369	0.151807	2.26847	0.0116503	0.0471632
4729	monocyte	CLEC5A	0.535266	0.236032	2.26777	0.0116716	0.0472393
4730	T CD4 memory	ITGA6	0.667761	0.294634	2.26641	0.0117131	0.0473914
4731	hepatocyte	TEK	0.367832	0.162299	2.26638	0.0117141	0.0473914
4732	T CD4 naive	SST	0.395544	0.174571	2.2658	0.0117318	0.0474529
4733	T CD4 naive	WNT7A	0.408523	0.180327	2.26546	0.0117424	0.0474855
4734	T CD4 memory	CFLAR	0.538128	0.23756	2.26523	0.0117492	0.0475029
4735	mast	ROR1	0.485888	0.214564	2.26453	0.0117706	0.0475797
4736	monocyte	S100A2	0.435234	0.192239	2.26403	0.0117862	0.0476264
4737	T CD8 memory	IFITM1	0.428045	0.189066	2.264	0.0117872	0.0476264
4738	endothelial	MRC1	0.405023	0.178959	2.26321	0.0118113	0.047714
4739	neutrophil	KRT15	0.365094	0.161354	2.2627	0.0118271	0.0477677
4740	B-cell	CXCL12	0.569535	0.251733	2.26246	0.0118345	0.0477873
4741	mDC	ARF1	0.248593	0.1099	2.26199	0.0118489	0.0478357
4742	T CD4 memory	MYL4	0.549129	0.242789	2.26175	0.0118565	0.0478559
4743	tumor	NACA	0.234872	0.103875	2.2611	0.0118767	0.0479274
4744	NK	TCF7	0.462133	0.204428	2.26061	0.0118916	0.0479776
4745	NK	OAS1	0.355115	0.157141	2.25985	0.0119154	0.0480633
4746	erythrocyte	ITGA6	0.26191	0.115903	2.25973	0.0119189	0.0480675
4747	T CD8 memory	TYK2	0.442495	0.19584	2.25948	0.0119269	0.0480894
4748	NK	FASN	0.393949	0.174418	2.25865	0.0119527	0.0481834
4749	mDC	HCAR2/3	0.389729	0.172561	2.2585	0.0119574	0.0481885
4750	T CD4 memory	NDRG1	0.677312	0.299902	2.25844	0.011959	0.0481885
4751	mast	NLRC4	0.40487	0.179425	2.25649	0.0120201	0.0484245
4752	mast	SCGB3A1	0.479044	0.212339	2.25603	0.0120343	0.0484713
4753	monocyte	BEST1	0.386329	0.171376	2.25428	0.0120892	0.0486823
4754	NK	CCL15	0.346323	0.153656	2.25389	0.0121015	0.0487217
4755	B-cell	IL1A	0.318249	0.14135	2.2515	0.0121771	0.0490156
4756	T CD4 naive	NRXN1	0.477708	0.212201	2.2512	0.0121863	0.0490424
4757	pDC	CSHL1	0.309508	0.137602	2.2493	0.0122468	0.0492757
4758	T CD8 memory	FKBP5	0.426657	0.189724	2.24883	0.0122616	0.0493249
4759	pDC	COL16A1	0.414393	0.18432	2.24823	0.0122808	0.0493916
4760	mast	PTK6	0.337379	0.150101	2.24768	0.0122983	0.0494514
4761	pDC	RB1	0.316727	0.140918	2.2476	0.0123009	0.0494514
4762	endothelial	SELENOP	0.305019	0.135718	2.24745	0.0123056	0.0494515
4763	B-cell	MARCO	0.531895	0.236667	2.24744	0.012306	0.0494515
4764	T CD8 naive	CAV1	0.331403	0.147673	2.24417	0.0124106	0.0498614
4765	cholangiocyte	RARRES1	0.531596	0.236891	2.24405	0.0124145	0.0498663
4766	T CD8 memory	QRFPR	0.654628	0.291848	2.24304	0.012447	0.0499866
4767	T CD4 naive	SH3BGRL3	0.232727	0.103813	2.24179	0.0124874	0.050132
4768	T CD4 memory	FFAR2	0.573403	0.255783	2.24176	0.0124885	0.050132
4769	T CD8 memory	FKBP11	0.477106	0.213196	2.23787	0.0126147	0.0506281
4770	NK	IL17RA	0.33363	0.149392	2.23324	0.0127665	0.0512264
4771	neutrophil	TNFSF4	0.398572	0.178495	2.23296	0.0127759	0.0512536
4772	pDC	IFIT1	0.403029	0.180583	2.23182	0.0128135	0.0513937
4773	mast	SLPI	0.443888	0.198977	2.23085	0.0128454	0.0515107
4774	T CD8 naive	FKBP11	0.293724	0.131782	2.22887	0.0129112	0.0517637
4775	pDC	NOTCH3	0.35222	0.158041	2.22866	0.0129183	0.0517814
4776	mast	SERPINB5	0.403779	0.181243	2.22784	0.0129457	0.0518803
4777	T CD4 naive	HDAC1	0.308119	0.138417	2.22603	0.0130063	0.0521121
4778	NK	SLC2A1	0.379031	0.170295	2.22573	0.0130162	0.0521409
4779	T CD4 naive	PGF	0.361627	0.162489	2.22554	0.0130225	0.0521552
4780	T CD8 memory	S100P	0.666355	0.299485	2.225	0.0130406	0.052217
4781	T CD8 memory	TYMS	0.571254	0.256771	2.22476	0.0130485	0.0522377
4782	pDC	TXK	0.348614	0.156709	2.22459	0.0130544	0.0522502
4783	mast	ACKR3	0.480006	0.215804	2.22427	0.0130652	0.0522825
4784	cholangiocyte	MALAT1	0.412513	0.185527	2.22347	0.0130921	0.0523794
4785	tumor	ADGRG6	0.426346	0.191822	2.22261	0.0131211	0.0524845
4786	neutrophil	IL6	0.382741	0.172214	2.22248	0.0131255	0.052491
4787	NK	GPX3	0.415	0.186781	2.22185	0.0131467	0.0525647
4788	neutrophil	HDAC11	0.375394	0.168981	2.22152	0.0131579	0.0525986
4789	hepatocyte	GZMB	0.392879	0.176858	2.22144	0.0131607	0.0525989
4790	NK	VEGFC	0.413753	0.186262	2.22135	0.0131638	0.0526002
4791	pDC	TNFRSF10B	0.28195	0.126956	2.22086	0.0131802	0.0526453
4792	endothelial	NACA	0.238626	0.107448	2.22085	0.0131806	0.0526453
4793	Treg	PTK6	0.205674	0.0926205	2.22061	0.0131888	0.0526672
4794	pDC	CD63	0.230865	0.103973	2.22044	0.0131945	0.0526787
4795	NK	CLDN4	0.380713	0.171474	2.22024	0.0132012	0.0526946
4796	T CD4 memory	AKT1	0.525803	0.2369	2.21952	0.0132258	0.0527818
4797	cholangiocyte	TYMS	0.469205	0.211616	2.21725	0.013303	0.0530788
4798	pDC	ACVR1B	0.338289	0.152612	2.21666	0.0133232	0.0531482
4799	pDC	IL13RA1	0.273285	0.123332	2.21585	0.0133509	0.0532479
4800	NK	BMP3	0.350715	0.158287	2.2157	0.0133561	0.0532576
4801	neutrophil	MARCO	0.510195	0.230278	2.21557	0.0133607	0.0532645
4802	mast	APOD	0.372399	0.168194	2.21411	0.0134106	0.0534527
4803	hepatocyte	MB	0.365295	0.16504	2.21337	0.0134362	0.0535434
4804	pDC	CTSG	0.503679	0.227612	2.21289	0.0134527	0.0535982
4805	pDC	IL1R1	0.305446	0.138058	2.21244	0.0134681	0.053648
4806	mast	ANGPT1	0.374894	0.169513	2.21159	0.0134975	0.0537539
4807	monocyte	CCL3/L1/L3	0.388681	0.175771	2.21129	0.0135078	0.0537839
4808	pDC	EPHA3	0.291445	0.131906	2.20948	0.0135706	0.0540226
4809	T CD4 memory	CD3G	0.669699	0.303124	2.20932	0.0135761	0.0540334
4810	hepatocyte	STMN1	0.2857	0.129423	2.2075	0.0136397	0.054275
4811	mast	EPHB6	0.441154	0.200074	2.20496	0.0137284	0.054617
4812	T CD4 memory	IFNA1/13	0.594968	0.269967	2.20386	0.0137672	0.0547597
4813	cholangiocyte	G6PD	0.446208	0.202477	2.20374	0.0137713	0.0547648
4814	NK	BRCA1	0.386857	0.175621	2.2028	0.0138045	0.0548855
4815	cholangiocyte	TSHZ2	0.331768	0.150647	2.20228	0.0138228	0.0549468
4816	T CD4 naive	RNF43	0.504487	0.229253	2.20056	0.0138834	0.0551762
4817	NK	IL24	0.306744	0.139399	2.20047	0.0138869	0.0551784
4818	T CD8 naive	KRT13	0.52928	0.240629	2.19957	0.0139189	0.0552941
4819	pDC	PDGFA	0.313878	0.14279	2.19819	0.0139679	0.0554775
4820	B-cell	CLEC4D	0.654152	0.297721	2.1972	0.0140031	0.0556057
4821	mast	CIDEA	0.40101	0.182568	2.1965	0.014028	0.0556932
4822	cholangiocyte	DUSP4	0.649985	0.296085	2.19527	0.0140723	0.0558572
4823	mast	PDGFA	0.344181	0.156818	2.19477	0.01409	0.0559158
4824	T CD4 memory	ARID5B	0.513558	0.234104	2.19371	0.014128	0.056055
4825	macrophage	SERPINA3	0.41165	0.187778	2.19221	0.0141821	0.0562582
4826	T CD8 memory	CCL18	0.667136	0.304571	2.19041	0.0142471	0.0565014
4827	T CD8 memory	TNFRSF1B	0.56353	0.257278	2.19035	0.0142493	0.0565014
4828	neutrophil	HSD17B2	0.480362	0.219334	2.19009	0.0142588	0.0565273
4829	NK	MMP12	0.490103	0.223821	2.18971	0.0142728	0.056571
4830	pDC	CD19	0.323122	0.147605	2.1891	0.0142946	0.0566458
4831	T CD8 naive	IL2	0.376348	0.171986	2.18824	0.0143259	0.0567581
4832	NK	CCL13	0.379357	0.173479	2.18676	0.0143799	0.0569602
4833	B-cell	HLA-DQB1/2	0.874978	0.400411	2.1852	0.0144372	0.0571754
4834	mast	HGF	0.396577	0.181533	2.1846	0.0144591	0.0572502
4835	monocyte	HAVCR2	0.474278	0.217139	2.18422	0.0144731	0.0572936
4836	NK	EZR	0.341222	0.156247	2.18387	0.014486	0.0573329
4837	fibroblast	IL1RL1	0.353849	0.162134	2.18245	0.014538	0.0575269
4838	mast	BECN1	0.268694	0.123127	2.18226	0.0145453	0.0575439
4839	hepatocyte	RAMP3	0.272372	0.124823	2.18206	0.0145525	0.0575603
4840	tumor	DHRS2	0.401786	0.184163	2.18169	0.0145664	0.0576034
4841	mast	CYSTM1	0.3238	0.148539	2.1799	0.0146324	0.0578527
4842	T CD8 naive	CLOCK	0.492752	0.226198	2.17841	0.0146877	0.058059
4843	T CD4 memory	QRFPR	0.654533	0.300635	2.17717	0.0147339	0.05823
4844	erythrocyte	FGF12	0.247558	0.113731	2.17671	0.0147511	0.0582858
4845	cholangiocyte	INSR	0.784918	0.360681	2.17621	0.0147696	0.0583468
4846	cholangiocyte	TUBB	0.425752	0.19571	2.17542	0.0147993	0.058452
4847	T CD8 memory	CD84	0.616383	0.283414	2.17485	0.0148206	0.058524
4848	erythrocyte	TLR7	0.274651	0.126312	2.17439	0.0148379	0.0585802
4849	Treg	FFAR3	0.218166	0.100412	2.17272	0.0149009	0.0588168
4850	neutrophil	ANGPT1	0.331447	0.152562	2.17254	0.0149076	0.0588312
4851	NK	LAIR1	0.315736	0.145441	2.17089	0.0149697	0.0590643
4852	T CD4 naive	CLCF1	0.346911	0.159886	2.16974	0.0150133	0.059224
4853	T CD8 memory	NR1H2	0.456092	0.210334	2.16842	0.0150633	0.0594089
4854	B-cell	BMP3	0.317348	0.1464	2.16767	0.0150918	0.0595092
4855	endothelial	ITGA8	0.416238	0.19212	2.16655	0.0151346	0.0596655
4856	mast	DDR2	0.334415	0.15437	2.16633	0.0151431	0.0596744
4857	mast	PRF1	0.383153	0.176868	2.16633	0.0151431	0.0596744
4858	mDC	RBPJ	0.387949	0.179187	2.16505	0.015192	0.0598549
4859	T CD8 naive	FZD3	0.422476	0.195202	2.1643	0.0152206	0.0599552
4860	neutrophil	IL27RA	0.33152	0.153233	2.1635	0.0152513	0.0600639
4861	mast	TLR5	0.348648	0.161176	2.16316	0.0152646	0.0601038
4862	pDC	COL4A5	0.337956	0.156304	2.16217	0.0153025	0.0602406
4863	neutrophil	ADGRG6	0.464726	0.214976	2.16176	0.0153182	0.0602902
4864	T CD4 memory	MST1R	0.642527	0.297365	2.16074	0.0153577	0.0604159
4865	pDC	EFNA5	0.301777	0.139666	2.1607	0.0153592	0.0604159
4866	erythrocyte	PGR	0.302668	0.140092	2.1605	0.015367	0.0604159
4867	mast	QRFPR	0.372961	0.172634	2.16041	0.0153705	0.0604159
4868	macrophage	NEAT1	0.246832	0.114253	2.16039	0.0153712	0.0604159
4869	T CD8 naive	NOSIP	0.233582	0.108121	2.16038	0.0153717	0.0604159
4870	hepatocyte	LPAR5	0.274836	0.127218	2.16036	0.0153723	0.0604159
4871	NK	TNFRSF12A	0.299355	0.138624	2.15947	0.015407	0.06054
4872	fibroblast	SEC23A	0.25402	0.117647	2.15916	0.0154187	0.0605734
4873	fibroblast	PDGFB	0.250818	0.116193	2.15863	0.0154395	0.0606428
4874	mast	EPHB4	0.394282	0.182661	2.15855	0.0154427	0.0606428
4875	mast	TYK2	0.234715	0.108808	2.15714	0.0154973	0.0608381
4876	Treg	IFIH1	0.178578	0.0827861	2.1571	0.0154988	0.0608381
4877	macrophage	IFI27	0.392415	0.182034	2.15572	0.0155527	0.0610371
4878	T CD4 naive	VWA1	0.38165	0.177095	2.15506	0.0155784	0.0611255
4879	mast	CCL11	0.474018	0.220144	2.15322	0.0156506	0.0613962
4880	endothelial	NFKB1	0.295987	0.137479	2.15296	0.015661	0.0614119
4881	T CD4 memory	PTGES	0.575976	0.267528	2.15296	0.015661	0.0614119
4882	T CD4 naive	KLK3	0.365456	0.169788	2.15242	0.015682	0.0614817
4883	tumor	RAMP1	0.32462	0.150875	2.15159	0.015715	0.0615982
4884	endothelial	NR3C1	0.218555	0.101628	2.15054	0.0157564	0.061748
4885	T CD4 memory	IL18R1	0.695261	0.323391	2.1499	0.0157814	0.0618334
4886	T CD4 memory	PTGDR2	0.672452	0.312866	2.14933	0.0158041	0.0619098
4887	NK	WNT7B	0.341925	0.159125	2.14878	0.0158259	0.0619825
4888	macrophage	TNFSF12	0.308027	0.143445	2.14736	0.0158825	0.0621913
4889	T CD4 naive	CASP8	0.376435	0.175311	2.14724	0.0158869	0.0621958
4890	mast	EOMES	0.545524	0.254099	2.1469	0.0159006	0.0622366
4891	T CD8 naive	IL17D	0.295919	0.137848	2.1467	0.0159085	0.0622549
4892	T CD4 naive	SCGB3A1	0.504224	0.234898	2.14657	0.0159138	0.062263
4893	NK	CTNNB1	0.314215	0.14645	2.14555	0.0159546	0.0624099
4894	neutrophil	IRF4	0.391179	0.182348	2.14524	0.015967	0.0624455
4895	T CD4 naive	TPSAB1/B2	0.554377	0.258459	2.14493	0.0159792	0.0624804
4896	T CD4 memory	PTTG1	0.49446	0.230539	2.1448	0.0159844	0.062488
4897	T CD4 memory	CCL26	0.705296	0.328888	2.14449	0.0159969	0.0625241
4898	T CD8 memory	NCR1	0.765708	0.35713	2.14406	0.016014	0.0625784
4899	mast	TNFRSF21	0.451093	0.210615	2.14179	0.0161053	0.0629222
4900	mast	VSIR	0.262172	0.122445	2.14113	0.0161316	0.063012
4901	mast	CFLAR	0.268608	0.125475	2.14072	0.0161482	0.0630639
4902	fibroblast	ARF1	0.178617	0.0834448	2.14054	0.0161556	0.06308
4903	T CD4 naive	FYN	0.379664	0.177402	2.14013	0.0161721	0.0631314
4904	cholangiocyte	REG1A	0.553352	0.258604	2.13977	0.0161868	0.063176
4905	NK	JAG1	0.423289	0.197885	2.13907	0.016215	0.0632734
4906	NK	ADIRF	0.343331	0.160673	2.13684	0.0163056	0.0636136
4907	cholangiocyte	PPARD	0.41752	0.195507	2.13557	0.016357	0.0638015
4908	pDC	CLDN4	0.333556	0.156232	2.135	0.0163804	0.0638794
4909	fibroblast	DLL1	0.299611	0.14046	2.13308	0.0164592	0.0641739
4910	mast	ETV5	0.427096	0.200273	2.13258	0.0164798	0.064241
4911	T CD4 naive	FHIT	0.443607	0.208076	2.13195	0.0165057	0.0643287
4912	T CD8 naive	S100A2	0.341993	0.160507	2.1307	0.016557	0.0645158
4913	neutrophil	MIR4435-2HG	0.342018	0.160592	2.12973	0.0165969	0.0646582
4914	mDC	AREG	0.452595	0.212581	2.12905	0.016625	0.0647542
4915	monocyte	LDB2	0.442812	0.20807	2.12818	0.016661	0.064874
4916	fibroblast	GSTP1	0.226042	0.106215	2.12815	0.0166625	0.064874
4917	pDC	MYL7	0.340035	0.159882	2.12678	0.0167192	0.0650704
4918	Treg	TNNC1	0.230577	0.108417	2.12676	0.0167202	0.0650704
4919	NK	NR1H2	0.259157	0.121859	2.12668	0.0167232	0.0650704
4920	B-cell	XKR4	0.786215	0.369767	2.12625	0.0167414	0.0651282
4921	monocyte	KRT15	0.408867	0.192359	2.12554	0.0167709	0.0652265
4922	T CD4 naive	IFNAR1	0.243773	0.114693	2.12544	0.0167751	0.0652265
4923	mast	XCL1/2	0.318558	0.149882	2.12539	0.0167769	0.0652265
4924	cholangiocyte	NEAT1	0.402878	0.189748	2.12323	0.0168673	0.0655647
4925	neutrophil	MEG3	0.488269	0.230148	2.12154	0.0169381	0.0658266
4926	NK	SOX2	0.440676	0.207773	2.12095	0.0169632	0.0659104
4927	pDC	HSP90AB1	0.260185	0.122707	2.12037	0.0169875	0.0659915
4928	NK	PGR	0.396511	0.187163	2.11853	0.0170651	0.0662661
4929	macrophage	CD86	0.349972	0.165206	2.11839	0.017071	0.0662661
4930	T CD4 memory	BCL2L1	0.607026	0.286552	2.11838	0.0170716	0.0662661
4931	endothelial	SEC23A	0.322409	0.152197	2.11837	0.017072	0.0662661
4932	pDC	FGF18	0.312631	0.147591	2.11823	0.0170779	0.0662757
4933	macrophage	IL1RN	0.37515	0.177218	2.11688	0.0171349	0.0664833
4934	B-cell	HLA-DRA	1.22604	0.579577	2.1154	0.0171978	0.0667137
4935	T CD4 naive	BMP3	0.324487	0.153421	2.11501	0.0172143	0.0667607
4936	neutrophil	COL15A1	0.433154	0.204814	2.11486	0.0172208	0.0667607
4937	macrophage	FABP4	0.437116	0.206692	2.11482	0.0172228	0.0667607
4938	pDC	MERTK	0.312961	0.147989	2.11477	0.0172248	0.0667607
4939	monocyte	BECN1	0.308405	0.145844	2.11463	0.0172307	0.0667607
4940	T CD4 memory	PRF1	0.542113	0.256363	2.11463	0.0172308	0.0667607
4941	T CD8 naive	LY75	0.349824	0.16549	2.11387	0.017263	0.066872
4942	NK	LIFR	0.449498	0.212826	2.11204	0.0173414	0.067162
4943	T CD4 memory	FZD7	0.589974	0.279609	2.10999	0.0174295	0.0674895
4944	pDC	HSP90B1	0.212259	0.100613	2.10966	0.0174439	0.0675315
4945	macrophage	CLEC2B	0.349903	0.165865	2.10956	0.0174481	0.0675341
4946	NK	CD79A	0.406456	0.192685	2.10943	0.0174537	0.0675423
4947	T CD4 naive	SNAI1	0.363298	0.172265	2.10895	0.0174747	0.0676096
4948	NK	FGF2	0.349993	0.165986	2.10857	0.0174906	0.0676578
4949	B-cell	NOTCH2	0.654791	0.310655	2.10778	0.0175252	0.0677778
4950	mast	TNFRSF1A	0.267261	0.126804	2.10766	0.0175302	0.0677833
4951	pDC	HTT	0.300911	0.142779	2.10753	0.017536	0.0677921
4952	endothelial	MYL4	0.287955	0.13665	2.10725	0.0175481	0.0678141
4953	macrophage	CXCL10	0.42933	0.203741	2.10723	0.0175488	0.0678141
4954	B-cell	CALB1	0.319182	0.151511	2.10667	0.0175732	0.0678947
4955	erythrocyte	COL8A1	0.361752	0.171743	2.10636	0.0175865	0.0679324
4956	neutrophil	WNT7A	0.324389	0.154037	2.10592	0.0176058	0.0679932
4957	B-cell	RPS4Y1	0.468177	0.222357	2.10552	0.0176231	0.0680465
4958	erythrocyte	SERPINH1	0.178115	0.0846084	2.10517	0.0176382	0.0680912
4959	fibroblast	RXRA	0.197852	0.0940644	2.10337	0.0177166	0.0683665
4960	pDC	MMP14	0.32916	0.156496	2.10332	0.0177191	0.0683665
4961	T CD8 naive	TP53	0.261019	0.124101	2.10329	0.0177203	0.0683665
4962	neutrophil	AZGP1	0.35055	0.166684	2.10308	0.0177293	0.0683877
4963	Treg	SLC2A1	0.224341	0.106683	2.10287	0.0177386	0.0684098
4964	NK	REG1A	0.5445	0.259038	2.10201	0.0177762	0.0685408
4965	endothelial	ADGRL2	0.392159	0.186598	2.10162	0.0177932	0.0685915
4966	mast	PGR	0.410164	0.195173	2.10155	0.0177965	0.0685915
4967	T CD4 naive	TLR1	0.38695	0.184173	2.10101	0.0178199	0.0686677
4968	mast	RPS4Y1	0.395925	0.188464	2.1008	0.0178292	0.0686897
4969	pDC	TNFRSF1B	0.269327	0.128211	2.10066	0.0178353	0.0686995
4970	T CD4 naive	PTPRC	0.346189	0.164808	2.10055	0.0178401	0.068704
4971	NK	WNT3	0.352413	0.16778	2.10045	0.0178447	0.0687082
4972	NK	EPCAM	0.475543	0.226439	2.1001	0.0178602	0.0687436
4973	mast	HMGB2	0.300036	0.142869	2.10008	0.0178611	0.0687436
4974	endothelial	SAT1	0.278375	0.13258	2.09967	0.017879	0.0687985
4975	macrophage	JUNB	0.231469	0.110247	2.09955	0.0178842	0.0688046
4976	fibroblast	ACVR1	0.210601	0.100346	2.09874	0.0179197	0.0689276
4977	T CD4 memory	IL4R	0.515842	0.245796	2.09866	0.0179234	0.0689278
4978	Treg	DUSP6	0.150669	0.0718006	2.09844	0.0179332	0.0689517
4979	Treg	SAA1/2	0.308904	0.147231	2.09809	0.0179485	0.0689966
4980	B-cell	ATG12	0.356575	0.170125	2.09596	0.0180428	0.0693359
4981	mast	KRT19	0.479263	0.228663	2.09593	0.018044	0.0693359
4982	pDC	TBX21	0.290132	0.138499	2.09483	0.018093	0.0694985
4983	endothelial	TNFSF10	0.285438	0.136259	2.09482	0.0180936	0.0694985
4984	T CD4 naive	BMP1	0.322772	0.154155	2.09381	0.0181385	0.0696459
4985	cholangiocyte	PSD3	0.424469	0.202727	2.09379	0.0181392	0.0696459
4986	pDC	IL18	0.345116	0.164958	2.09215	0.0182125	0.0699021
4987	hepatocyte	CCL28	0.296726	0.141829	2.09213	0.0182133	0.0699021
4988	Treg	DDR2	0.158823	0.0759518	2.0911	0.0182596	0.0700658
4989	NK	FGF9	0.338288	0.161827	2.09042	0.01829	0.0701575
4990	T CD8 naive	EFNA5	0.307436	0.14707	2.0904	0.0182908	0.0701575
4991	hepatocyte	FZD1	0.281297	0.134582	2.09016	0.0183019	0.0701858
4992	T CD8 memory	SFN	0.471304	0.225522	2.08984	0.0183162	0.0702191
4993	neutrophil	TLR3	0.322954	0.154538	2.0898	0.0183179	0.0702191
4994	B-cell	COL17A1	0.714163	0.341761	2.08966	0.0183243	0.0702298
4995	pDC	SH3BGRL3	0.222443	0.106463	2.08939	0.0183361	0.0702609
4996	T CD4 naive	NFKB1	0.332223	0.159019	2.0892	0.0183447	0.0702799
4997	neutrophil	LINC01857	0.365634	0.175061	2.08861	0.0183715	0.0703682
4998	B-cell	VCAM1	0.514428	0.246327	2.0884	0.0183809	0.0703904
4999	T CD8 naive	ATG12	0.285314	0.136648	2.08796	0.0184009	0.0704473
5000	pDC	PRSS2	0.291464	0.139596	2.08791	0.0184031	0.0704473
5001	pDC	ITGA9	0.338481	0.162152	2.08743	0.0184248	0.0705161
5002	T CD8 naive	CLCF1	0.291826	0.139929	2.08552	0.018511	0.0708317
5003	pDC	FAM30A	0.323602	0.155212	2.0849	0.0185391	0.0709251
5004	hepatocyte	LAMP2	0.220127	0.105618	2.08418	0.0185717	0.0710357
5005	hepatocyte	UPK3A	0.269137	0.129159	2.08377	0.0185905	0.0710933
5006	macrophage	CLEC10A	0.399619	0.191901	2.08243	0.0186517	0.0713131
5007	mast	RAG1	0.426793	0.205058	2.08133	0.0187018	0.0714903
5008	B-cell	FFAR4	0.469298	0.225552	2.08067	0.0187321	0.071592
5009	mast	KRT4	0.478495	0.23004	2.08005	0.0187602	0.0716681
5010	T CD8 memory	PDS5A	0.394496	0.189659	2.08002	0.0187617	0.0716681
5011	hepatocyte	GPBAR1	0.244852	0.117718	2.07999	0.0187633	0.0716681
5012	NK	TIE1	0.373	0.179387	2.07931	0.0187946	0.0717734
5013	pDC	RGS1	0.324569	0.156241	2.07735	0.0188845	0.0721025
5014	T CD4 memory	LDHA	0.463667	0.22326	2.07681	0.0189097	0.0721843
5015	mast	MYL7	0.398084	0.191762	2.07593	0.0189502	0.0723243
5016	T CD4 naive	EFNB2	0.483734	0.233102	2.07521	0.0189838	0.072438
5017	T CD8 memory	ZFP36	0.459606	0.221539	2.07461	0.0190114	0.072529
5018	macrophage	HSP90AB1	0.250741	0.120882	2.07427	0.0190273	0.0725752
5019	Treg	SOD2	0.230682	0.111235	2.07384	0.0190472	0.0726367
5020	NK	TEK	0.490592	0.236624	2.0733	0.0190722	0.0727175
5021	T CD8 naive	BMP7	0.330085	0.159228	2.07303	0.0190846	0.0727504
5022	pDC	IL1RAP	0.33996	0.164037	2.07246	0.0191112	0.0728371
5023	fibroblast	EPHA2	0.275033	0.132727	2.07218	0.0191246	0.0728736
5024	endothelial	IGF2R	0.240918	0.11628	2.07187	0.0191386	0.0729126
5025	NK	BMP4	0.399375	0.192917	2.07019	0.0192173	0.0731978
5026	T CD4 memory	HDAC4	0.467188	0.225696	2.06999	0.0192266	0.0732187
5027	pDC	LPAR5	0.260287	0.125762	2.06968	0.0192411	0.0732572
5028	macrophage	FGR	0.419393	0.202643	2.06961	0.0192444	0.0732572
5029	mast	TNFRSF10B	0.287769	0.13908	2.06909	0.0192688	0.0733356
5030	pDC	MKI67	0.424348	0.205248	2.06749	0.019344	0.073607
5031	mast	FPR1	0.333653	0.161525	2.06564	0.0194311	0.0739238
5032	NK	CALD1	0.322533	0.156218	2.06463	0.0194789	0.074091
5033	endothelial	SORBS1	0.325084	0.157479	2.0643	0.0194946	0.0741362
5034	neutrophil	ADGRF5	0.338599	0.164249	2.06149	0.0196281	0.0746159
5035	macrophage	B3GNT7	0.343865	0.166805	2.06148	0.0196286	0.0746159
5036	T CD8 naive	WNT3	0.317532	0.15407	2.06096	0.0196534	0.0746953
5037	macrophage	ARF1	0.213203	0.103491	2.06011	0.0196938	0.0748341
5038	hepatocyte	IL7R	0.346236	0.16824	2.05799	0.0197953	0.0751988
5039	mast	MSMB	0.386837	0.187972	2.05795	0.0197976	0.0751988
5040	hepatocyte	SPRY4	0.296379	0.144053	2.05743	0.0198222	0.0752773
5041	pDC	CRIP1	0.337728	0.164189	2.05695	0.0198455	0.0753471
5042	pDC	BRCA1	0.296765	0.144278	2.05689	0.0198485	0.0753471
5043	neutrophil	SLPI	0.393719	0.191428	2.05674	0.0198555	0.0753586
5044	T CD8 memory	SMAD4	0.466492	0.226926	2.0557	0.0199057	0.0755343
5045	pDC	ITGAX	0.35627	0.173354	2.05516	0.0199315	0.0756174
5046	mast	CCL15	0.285474	0.138941	2.05464	0.019957	0.0756858
5047	T CD4 memory	OSM	0.571709	0.278254	2.05463	0.0199575	0.0756858
5048	T CD8 memory	LPAR5	0.547257	0.266434	2.05401	0.0199874	0.0757743
5049	pDC	SMARCB1	0.304976	0.148481	2.05398	0.0199887	0.0757743
5050	monocyte	CAV1	0.360189	0.175411	2.05341	0.0200166	0.0758649
5051	Treg	PDGFB	0.197966	0.0964544	2.05243	0.0200638	0.0760288
5052	mast	SMARCB1	0.337715	0.164568	2.05213	0.0200784	0.0760689
5053	T CD8 naive	TLR8	0.383196	0.186748	2.05194	0.0200877	0.0760891
5054	endothelial	FGF18	0.320697	0.156318	2.05157	0.0201056	0.0761419
5055	neutrophil	ITGA1	0.396831	0.19355	2.05028	0.0201686	0.0763653
5056	NK	NOTCH2	0.483128	0.235782	2.04905	0.0202287	0.0765777
5057	endothelial	H2AZ1	0.272462	0.133045	2.04788	0.0202856	0.0767782
5058	T CD4 naive	COL6A1	0.392265	0.19173	2.04592	0.0203821	0.0771282
5059	T CD4 memory	MIF	0.399854	0.19552	2.04507	0.0204238	0.0772704
5060	T CD4 memory	TNNC1	0.471651	0.230665	2.04474	0.02044	0.0773166
5061	mast	NOTCH2	0.432125	0.21138	2.04431	0.0204617	0.0773832
5062	T CD8 naive	COTL1	0.223088	0.109136	2.04412	0.0204707	0.077385
5063	NK	LAMP3	0.446279	0.218328	2.04408	0.0204731	0.077385
5064	NK	IL2RA	0.430996	0.210854	2.04405	0.0204743	0.077385
5065	NK	GADD45B	0.293968	0.144136	2.03952	0.0206993	0.0782201
5066	cholangiocyte	FASN	0.456613	0.223892	2.03943	0.0207035	0.0782204
5067	mast	NR1H3	0.29482	0.144573	2.03924	0.020713	0.078241
5068	NK	TTN	0.337371	0.165483	2.0387	0.0207398	0.0783266
5069	B-cell	LPAR5	0.634694	0.311346	2.03855	0.0207477	0.0783411
5070	T CD8 memory	CXCR1	0.549144	0.269472	2.03785	0.0207823	0.0784562
5071	hepatocyte	IL1B	0.292701	0.14365	2.03759	0.0207955	0.0784907
5072	B-cell	NLRC4	0.524636	0.257491	2.03749	0.0208005	0.0784939
5073	NK	MKI67	0.473252	0.232336	2.03693	0.0208286	0.0785845
5074	B-cell	TTN	0.348957	0.17142	2.03568	0.0208912	0.0788053
5075	neutrophil	COL4A1	0.335536	0.164859	2.03529	0.0209107	0.0788576
5076	mast	RARB	0.42561	0.20912	2.03524	0.0209133	0.0788576
5077	T CD4 naive	ADGRG5	0.366972	0.180366	2.03459	0.0209459	0.0789608
5078	T CD8 naive	TEK	0.448172	0.220282	2.03453	0.020949	0.0789608
5079	mast	TNFRSF13B	0.407147	0.200235	2.03334	0.0210089	0.079171
5080	neutrophil	BMP1	0.301065	0.148093	2.03295	0.0210288	0.0792194
5081	erythrocyte	AR	0.233386	0.114803	2.03293	0.02103	0.0792194
5082	Treg	HLA-DRA	0.222266	0.10934	2.0328	0.0210363	0.0792278
5083	T CD8 memory	HLA-DRA	0.500014	0.246133	2.03148	0.021103	0.0794633
5084	neutrophil	GLUD1	0.224246	0.110439	2.03049	0.0211534	0.0796371
5085	T CD8 naive	ABL2	0.436249	0.214963	2.02942	0.0212079	0.0798269
5086	B-cell	RARB	0.553549	0.272845	2.02881	0.0212389	0.0799279
5087	mast	KRT16	0.40431	0.199321	2.02843	0.0212579	0.0799837
5088	fibroblast	APOC1	0.266829	0.131619	2.02728	0.0213169	0.0801896
5089	plasmablast	TNNT2	0.525119	0.259301	2.02514	0.0214266	0.0805865
5090	T CD4 naive	JAK1	0.32574	0.160862	2.02497	0.0214354	0.0805889
5091	T CD4 naive	CXCR6	0.268431	0.132561	2.02496	0.0214356	0.0805889
5092	mast	FASLG	0.354128	0.174943	2.02425	0.0214724	0.0807114
5093	neutrophil	RARG	0.315264	0.155787	2.02369	0.021501	0.0808029
5094	T CD4 naive	ICOSLG	0.301745	0.149114	2.02359	0.021506	0.0808058
5095	pDC	SCGB3A1	0.42278	0.208984	2.02302	0.0215353	0.0809001
5096	erythrocyte	SPRY4	0.228909	0.113176	2.0226	0.0215571	0.080966
5097	pDC	HILPDA	0.237748	0.117698	2.01998	0.0216926	0.0814589
5098	pDC	CENPF	0.358065	0.177328	2.01923	0.0217318	0.08159
5099	B-cell	SYK	0.66506	0.329384	2.0191	0.0217382	0.0815911
5100	T CD8 memory	TNFSF10	0.432609	0.214263	2.01906	0.0217406	0.0815911
5101	neutrophil	LUM	0.39153	0.193932	2.01891	0.0217485	0.0816048
5102	T CD4 naive	HDAC5	0.274746	0.136099	2.01873	0.0217578	0.0816237
5103	mast	FGF2	0.336367	0.166667	2.0182	0.0217852	0.0817103
5104	NK	ITM2A	0.40631	0.20139	2.01753	0.0218203	0.0818261
5105	Treg	HSPA1A/B	0.224106	0.111085	2.01743	0.0218251	0.0818281
5106	NK	DHRS2	0.403956	0.200285	2.01691	0.0218527	0.0819154
5107	endothelial	ABL2	0.402591	0.19972	2.01578	0.0219117	0.0821205
5108	mast	LDLR	0.384956	0.190995	2.01553	0.0219248	0.0821537
5109	tumor	EPHB4	0.341034	0.169369	2.01356	0.0220279	0.0825239
5110	hepatocyte	MAPK14	0.205996	0.10232	2.01325	0.0220442	0.0825687
5111	mast	BRCA1	0.331401	0.164691	2.01226	0.0220962	0.0827473
5112	endothelial	ANXA1	0.320098	0.159098	2.01195	0.0221126	0.0827924
5113	NK	NRG1	0.383886	0.190859	2.01136	0.0221438	0.0828914
5114	T CD4 memory	HSP90AB1	0.409352	0.203527	2.01129	0.0221477	0.0828914
5115	endothelial	ST6GAL1	0.300067	0.149214	2.01099	0.0221633	0.0829335
5116	NK	PDGFA	0.32703	0.162717	2.00981	0.0222259	0.0831461
5117	Treg	GSTP1	0.174171	0.0866632	2.00975	0.0222288	0.0831461
5118	T CD4 naive	G6PD	0.35432	0.176317	2.00956	0.0222389	0.0831679
5119	fibroblast	C1QA	0.243625	0.121276	2.00884	0.0222769	0.0832937
5120	erythrocyte	CSF1	0.216709	0.107884	2.00872	0.0222834	0.0833017
5121	endothelial	HGF	0.336402	0.167487	2.00853	0.0222936	0.0833235
5122	neutrophil	ADGRF3	0.329181	0.163938	2.00796	0.0223236	0.0834192
5123	mast	TPM2	0.312818	0.155899	2.00654	0.0223995	0.0836867
5124	NK	KRT5	0.345977	0.172467	2.00605	0.0224254	0.0837671
5125	monocyte	AZU1	0.385307	0.192158	2.00515	0.0224732	0.0839293
5126	mast	PPARA	0.28615	0.142793	2.00395	0.0225379	0.0841543
5127	erythrocyte	STAT5A	0.206055	0.102865	2.00316	0.0225801	0.0842957
5128	T CD8 naive	PPIA	0.158006	0.0789249	2.00198	0.0226436	0.0845162
5129	mast	IL1A	0.305709	0.15271	2.00189	0.0226483	0.0845171
5130	cholangiocyte	AZGP1	0.6538	0.327016	1.99929	0.0227886	0.0850241
5131	T CD4 memory	ADGRF3	0.578071	0.289381	1.99761	0.0228794	0.0853463
5132	T CD4 memory	GPER1	0.444579	0.222587	1.99732	0.022895	0.0853797
5133	cholangiocyte	NFKBIA	0.415853	0.208209	1.99728	0.0228973	0.0853797
5134	T CD4 memory	CFD	0.571925	0.286445	1.99663	0.0229326	0.0854947
5135	NK	TNFRSF13B	0.374806	0.187737	1.99644	0.0229429	0.0855163
5136	Treg	DUSP5	0.199763	0.100071	1.99622	0.0229553	0.0855459
5137	NK	CD24	0.431735	0.216305	1.99595	0.0229695	0.0855824
5138	NK	CCND1	0.365626	0.183399	1.99361	0.0230974	0.0860421
5139	B-cell	COL9A2	0.637708	0.319913	1.99338	0.0231099	0.0860718
5140	NK	TSHZ2	0.362475	0.181963	1.99203	0.0231838	0.0863303
5141	fibroblast	C1QB	0.241233	0.121113	1.99181	0.0231962	0.0863598
5142	NK	RARG	0.364427	0.182977	1.99165	0.0232046	0.0863741
5143	B-cell	KRT1	0.739472	0.371349	1.99131	0.0232232	0.0864264
5144	mast	CCL26	0.337985	0.169798	1.99051	0.0232673	0.086574
5145	pDC	LAG3	0.326901	0.164251	1.99025	0.0232815	0.08661
5146	hepatocyte	ICOSLG	0.178311	0.0896257	1.98951	0.0233225	0.0867455
5147	mDC	HIF1A	0.323322	0.162533	1.98928	0.0233354	0.0867766
5148	T CD8 naive	COL4A5	0.344257	0.173169	1.98798	0.0234068	0.0870253
5149	mast	XKR4	0.551575	0.27752	1.98751	0.0234328	0.0871052
5150	T CD8 naive	TPM2	0.310796	0.156389	1.98733	0.0234432	0.0871267
5151	NK	MEG3	0.487282	0.245231	1.98703	0.0234595	0.0871666
5152	mast	ITK	0.406285	0.204475	1.98697	0.023463	0.0871666
5153	pDC	TOX	0.375455	0.188976	1.98678	0.0234732	0.0871875
5154	mast	LY75	0.328333	0.16527	1.98664	0.023481	0.0871996
5155	T CD4 naive	ANGPTL1	0.343522	0.172935	1.98642	0.0234936	0.0872295
5156	endothelial	COL4A5	0.340144	0.171335	1.98526	0.0235579	0.087451
5157	T CD8 naive	CLEC10A	0.349612	0.176129	1.98497	0.0235737	0.0874927
5158	cholangiocyte	IFITM3	0.479005	0.241558	1.98298	0.0236848	0.0878881
5159	monocyte	SERPINA1	0.399713	0.201597	1.98274	0.0236985	0.0879057
5160	pDC	BTF3	0.17773	0.0896392	1.98273	0.0236987	0.0879057
5161	cholangiocyte	S100A10	0.550255	0.277536	1.98264	0.0237038	0.0879076
5162	B-cell	WNT10B	0.474615	0.239434	1.98224	0.0237265	0.0879745
5163	neutrophil	RGS5	0.35269	0.178013	1.98126	0.0237811	0.08816
5164	mast	TUBB	0.1975	0.0997715	1.97952	0.0238786	0.0885044
5165	pDC	BST2	0.235102	0.118839	1.97833	0.0239459	0.0887255
5166	neutrophil	TPSAB1/B2	0.475651	0.240434	1.9783	0.0239475	0.0887255
5167	T CD4 memory	FGF1	0.59222	0.299375	1.97819	0.0239537	0.0887312
5168	endothelial	FGFR1	0.305857	0.154629	1.978	0.0239641	0.0887524
5169	B-cell	AHR	0.601668	0.304246	1.97757	0.0239885	0.0888258
5170	T CD8 naive	ITGB8	0.38001	0.192239	1.97676	0.0240344	0.0889785
5171	cholangiocyte	MB	0.343753	0.173912	1.97659	0.0240438	0.088996
5172	T CD4 memory	LAG3	0.607265	0.307292	1.97618	0.0240672	0.0890571
5173	B-cell	TFEB	0.482786	0.244314	1.97609	0.0240724	0.0890571
5174	mast	ADGRG6	0.413283	0.209148	1.97603	0.0240754	0.0890571
5175	T CD4 naive	IL10RA	0.389274	0.197004	1.97597	0.0240789	0.0890571
5176	pDC	CAMP	0.297732	0.150724	1.97534	0.0241145	0.0891715
5177	cholangiocyte	ADGRG6	0.402619	0.203961	1.974	0.0241909	0.0894194
5178	mast	FAS	0.358983	0.181856	1.974	0.0241909	0.0894194
5179	T CD4 naive	DST	0.373872	0.189447	1.97349	0.0242199	0.0895095
5180	T CD8 memory	HLA-DQB1/2	0.496002	0.251478	1.97235	0.024285	0.0897328
5181	T CD4 naive	RGCC	0.257009	0.130408	1.97081	0.0243726	0.0900389
5182	pDC	NKG7	0.303853	0.15421	1.97039	0.0243969	0.0901018
5183	Treg	C1QB	0.21481	0.109021	1.97035	0.024399	0.0901018
5184	erythrocyte	FZD6	0.235395	0.119491	1.96997	0.0244206	0.0901641
5185	mDC	IL10RB	0.256507	0.130356	1.96774	0.0245493	0.0906216
5186	mDC	LDHA	0.272467	0.138494	1.96736	0.0245711	0.0906847
5187	NK	FAS	0.384616	0.195532	1.96702	0.0245902	0.0907378
5188	B-cell	MX1	0.419957	0.213557	1.96649	0.0246212	0.0908346
5189	tumor	TPM1	0.252877	0.128604	1.96632	0.0246309	0.0908528
5190	endothelial	BECN1	0.241604	0.122919	1.96556	0.0246747	0.0909967
5191	mast	FYN	0.383673	0.195296	1.96457	0.024732	0.0911907
5192	T CD4 memory	PTPRC	0.546217	0.278126	1.96392	0.0247698	0.0912983
5193	monocyte	NOD2	0.404766	0.206103	1.9639	0.0247707	0.0912983
5194	T CD8 memory	DUSP5	0.557156	0.284105	1.96109	0.0249342	0.091883
5195	neutrophil	FES	0.291352	0.148666	1.95977	0.0250111	0.0921488
5196	hepatocyte	TUBB	0.164804	0.0841423	1.95864	0.0250776	0.0923758
5197	T CD8 naive	NFKB1	0.265484	0.135633	1.95736	0.0251524	0.0926337
5198	neutrophil	MZB1	0.375801	0.192124	1.95604	0.0252304	0.092903
5199	monocyte	CLEC1A	0.377545	0.193096	1.95522	0.0252785	0.0930623
5200	macrophage	CD9	0.373712	0.191182	1.95474	0.025307	0.0931493
5201	erythrocyte	RGS1	0.263175	0.134674	1.95416	0.0253412	0.093257
5202	hepatocyte	GPER1	0.1936	0.0991351	1.95289	0.0254163	0.0935154
5203	T CD8 memory	NELL2	0.479923	0.245787	1.95259	0.0254339	0.0935623
5204	T CD4 naive	CFD	0.340898	0.174602	1.95244	0.0254433	0.0935788
5205	cholangiocyte	LYZ	0.905617	0.463936	1.95203	0.0254674	0.0936497
5206	T CD4 memory	PTK6	0.544353	0.278928	1.95159	0.0254933	0.0937269
5207	T CD4 naive	LIF	0.373331	0.191355	1.95099	0.0255293	0.0938412
5208	monocyte	NOTCH2	0.444886	0.228146	1.95001	0.0255876	0.0940374
5209	cholangiocyte	TP53	0.388526	0.199363	1.94883	0.0256576	0.0942718
5210	monocyte	UBA52	0.251443	0.129026	1.94877	0.0256612	0.0942718
5211	B-cell	EGF	0.689323	0.353741	1.94867	0.0256676	0.094277
5212	cholangiocyte	COL18A1	0.699594	0.359072	1.94834	0.025687	0.0943303
5213	NK	HBB	0.704539	0.361766	1.9475	0.0257375	0.0944977
5214	Treg	CCL2	0.263926	0.135534	1.94731	0.0257489	0.0945212
5215	T CD8 memory	SEC61G	0.383443	0.196961	1.9468	0.0257796	0.0946158
5216	B-cell	CD40	0.377154	0.193953	1.94456	0.0259141	0.0950912
5217	hepatocyte	CTNNB1	0.180654	0.0929323	1.94393	0.0259518	0.0952114
5218	pDC	NRG1	0.340387	0.17512	1.94373	0.0259639	0.0952308
5219	mast	IL12RB2	0.332784	0.171213	1.94368	0.025967	0.0952308
5220	hepatocyte	ADGRE2	0.261261	0.134423	1.94357	0.0259738	0.0952372
5221	endothelial	PHLDA2	0.284045	0.146225	1.94252	0.026037	0.09544
5222	erythrocyte	GAS6	0.20537	0.105725	1.94249	0.0260391	0.09544
5223	fibroblast	LAMP2	0.223176	0.114899	1.94237	0.026046	0.0954435
5224	NK	EPHA4	0.356938	0.18377	1.94231	0.02605	0.0954435
5225	pDC	ANKRD1	0.340893	0.175602	1.94129	0.0261117	0.0956512
5226	T CD4 naive	IL17RB	0.400035	0.206315	1.93895	0.0262535	0.0961523
5227	mDC	CRIP1	0.328632	0.169515	1.93866	0.0262712	0.0961989
5228	T CD4 memory	RARRES1	0.522791	0.269793	1.93775	0.0263267	0.0963836
5229	T CD8 memory	EOMES	0.699004	0.360974	1.93644	0.0264071	0.0966593
5230	endothelial	SEC61G	0.225745	0.116618	1.93577	0.0264478	0.0967816
5231	monocyte	PTGS2	0.477615	0.246737	1.93573	0.0264506	0.0967816
5232	NK	NLRP1	0.418226	0.216075	1.93556	0.0264607	0.0967999
5233	hepatocyte	ITGA2	0.323811	0.167349	1.93494	0.0264989	0.0969214
5234	B-cell	KRT20	0.557119	0.287964	1.93469	0.0265144	0.0969594
5235	T CD8 memory	HDAC1	0.406414	0.210079	1.93457	0.0265213	0.096966
5236	pDC	CD164	0.188861	0.0976878	1.93331	0.0265989	0.0972312
5237	erythrocyte	HGF	0.242476	0.125504	1.93202	0.0266786	0.097504
5238	neutrophil	TPM2	0.300392	0.155495	1.93184	0.0266895	0.0975253
5239	neutrophil	TFEB	0.300912	0.155822	1.93112	0.026734	0.0976693
5240	mast	PDGFC	0.280136	0.145076	1.93096	0.0267442	0.0976878
5241	mast	CLEC5A	0.376712	0.195108	1.93079	0.0267546	0.0976929
5242	pDC	IAPP	0.278474	0.14423	1.93077	0.0267558	0.0976929
5243	T CD4 naive	FKBP11	0.280333	0.145218	1.93043	0.0267767	0.0977505
5244	NK	COL14A1	0.341354	0.17684	1.9303	0.0267849	0.0977617
5245	neutrophil	MRC2	0.29431	0.15249	1.93002	0.026802	0.0978056
5246	T CD8 naive	IL17A	0.396231	0.205312	1.9299	0.0268096	0.0978148
5247	T CD4 memory	IL10RB	0.468941	0.243134	1.92873	0.0268821	0.0980604
5248	mast	VEGFC	0.352382	0.182724	1.92849	0.0268971	0.0980964
5249	T CD8 naive	IGF1	0.26494	0.137444	1.92762	0.0269514	0.0982759
5250	NK	MB	0.438067	0.227373	1.92664	0.0270122	0.0984787
5251	neutrophil	CFLAR	0.260079	0.135038	1.92596	0.0270547	0.0986148
5252	neutrophil	UBE2C	0.277934	0.144334	1.92564	0.0270749	0.0986699
5253	endothelial	KRAS	0.250801	0.130317	1.92455	0.0271429	0.0988988
5254	T CD8 memory	CCR1	0.494919	0.257182	1.92439	0.0271529	0.0989163
5255	mDC	HSP90AA1	0.306324	0.159277	1.92322	0.0272263	0.0991648
5256	monocyte	S100A10	0.402532	0.209315	1.92309	0.0272346	0.0991712
5257	monocyte	MT2A	0.356419	0.185343	1.92303	0.0272384	0.0991712
5258	T CD8 naive	ST6GALNAC3	0.389785	0.202802	1.922	0.0273031	0.0993878
5259	macrophage	TGFB1	0.290699	0.151282	1.92157	0.02733	0.0994669
5260	B-cell	ITGA8	0.354806	0.184665	1.92135	0.027344	0.0994988
5261	mDC	JAK2	0.365101	0.190251	1.91905	0.0274892	0.100008
5262	T CD4 naive	MMP1	0.337892	0.176201	1.91765	0.0275774	0.10031
5263	B-cell	CDH11	0.645962	0.336866	1.91757	0.0275831	0.100312
5264	NK	TNFSF14	0.387167	0.201948	1.91716	0.0276089	0.100387
5265	T CD4 naive	KRT1	0.469314	0.244821	1.91696	0.0276212	0.100404
5266	T CD4 memory	H4C3	0.503713	0.262773	1.91692	0.0276243	0.100404
5267	mast	KDR	0.379821	0.19816	1.91674	0.0276357	0.100427
5268	fibroblast	BMPR1A	0.226924	0.118517	1.91469	0.0277657	0.10088
5269	pDC	ATF3	0.311991	0.162954	1.9146	0.0277719	0.100883
5270	fibroblast	ESAM	0.232827	0.121615	1.91446	0.0277806	0.100891
5271	pDC	TGFBR1	0.382667	0.199889	1.91439	0.027785	0.100891
5272	pDC	NPPC	0.235014	0.122767	1.91432	0.0277898	0.100891
5273	monocyte	FAU	0.200083	0.104526	1.91419	0.0277982	0.100902
5274	pDC	CD34	0.274563	0.143551	1.91265	0.0278963	0.101239
5275	T CD8 memory	CSF1	0.459635	0.240325	1.91256	0.0279025	0.101242
5276	hepatocyte	MS4A4A	0.240535	0.125774	1.91244	0.0279097	0.101249
5277	T CD4 naive	FZD3	0.404113	0.211363	1.91193	0.0279424	0.101349
5278	mast	NRG1	0.353612	0.184959	1.91184	0.0279481	0.10135
5279	NK	PDGFD	0.539302	0.282174	1.91124	0.0279869	0.101472
5280	T CD8 memory	GZMB	0.67978	0.35587	1.91019	0.0280544	0.101696
5281	mast	MS4A4A	0.350808	0.183658	1.91011	0.0280594	0.101696
5282	hepatocyte	IFIH1	0.202436	0.106101	1.90796	0.0281981	0.102179
5283	macrophage	DUSP1	0.253563	0.132916	1.90769	0.0282155	0.102223
5284	B-cell	COL21A1	0.682266	0.357663	1.90757	0.0282235	0.102233
5285	B-cell	IL7	0.661024	0.346652	1.90688	0.0282681	0.102375
5286	NK	RELT	0.26615	0.139627	1.90615	0.0283155	0.102527
5287	neutrophil	IL15	0.31423	0.164906	1.90551	0.0283568	0.102657
5288	macrophage	PDGFB	0.283148	0.148639	1.90495	0.0283936	0.102765
5289	pDC	RBM47	0.255136	0.133938	1.90489	0.0283973	0.102765
5290	B-cell	IL17RE	0.545489	0.286442	1.90436	0.0284317	0.10287
5291	NK	LCN2	0.498518	0.261894	1.90351	0.0284868	0.103037
5292	T CD4 memory	NFKBIA	0.411601	0.216236	1.90349	0.0284886	0.103037
5293	B-cell	EZR	0.406745	0.21384	1.90211	0.0285786	0.103343
5294	neutrophil	ACE	0.393789	0.207132	1.90115	0.0286412	0.10355
5295	monocyte	CD38	0.330383	0.173825	1.90066	0.0286734	0.103647
5296	monocyte	HMGB2	0.346657	0.182498	1.89951	0.0287487	0.103899
5297	endothelial	BBLN	0.227923	0.120012	1.89917	0.0287711	0.103961
5298	hepatocyte	ADGRF1	0.235485	0.123999	1.89908	0.0287767	0.103961
5299	endothelial	STMN1	0.3479	0.183212	1.89889	0.0287897	0.103988
5300	mast	NLRP3	0.329098	0.173445	1.89742	0.0288862	0.104317
5301	mast	COL27A1	0.424089	0.223562	1.89696	0.0289166	0.104408
5302	T CD4 memory	VPREB3	0.557777	0.294099	1.89656	0.0289431	0.104483
5303	NK	NELL2	0.48337	0.25488	1.89646	0.0289497	0.104487
5304	cholangiocyte	CTNNB1	0.421063	0.222111	1.89573	0.0289978	0.104641
5305	mast	NFKB1	0.265311	0.139993	1.89517	0.029035	0.104756
5306	pDC	FGF2	0.275034	0.145169	1.89458	0.0290738	0.104876
5307	mast	ANGPT2	0.48002	0.253471	1.89378	0.0291269	0.105048
5308	erythrocyte	SELENOP	0.188547	0.0995821	1.89338	0.0291534	0.105116
5309	macrophage	TIMP1	0.316072	0.166939	1.89333	0.0291568	0.105116
5310	NK	IL1R2	0.344264	0.181868	1.89294	0.0291831	0.105191
5311	macrophage	RAC1	0.193614	0.102302	1.89257	0.0292075	0.105259
5312	T CD8 naive	CD14	0.360266	0.190485	1.89131	0.0292913	0.105541
5313	T CD4 naive	IL1A	0.298748	0.158	1.8908	0.0293254	0.105636
5314	endothelial	KRT18	0.282192	0.149248	1.89075	0.0293286	0.105636
5315	T CD8 memory	TGFBR2	0.312777	0.165447	1.89049	0.0293463	0.10568
5316	mast	S100A10	0.304588	0.161188	1.88965	0.0294025	0.105862
5317	endothelial	LTBR	0.269023	0.142381	1.88946	0.0294148	0.105887
5318	NK	CD209	0.329735	0.174552	1.88904	0.0294432	0.105959
5319	T CD4 memory	MGP	0.485209	0.25686	1.889	0.0294459	0.105959
5320	B-cell	CD74	0.914165	0.484011	1.88873	0.0294642	0.105996
5321	Treg	CCR5	0.252071	0.133464	1.88868	0.0294673	0.105996
5322	mDC	FCGR3A/B	0.274848	0.145577	1.888	0.0295133	0.106141
5323	neutrophil	VEGFA	0.336466	0.17829	1.88719	0.0295674	0.106316
5324	T CD4 naive	FCGR3A/B	0.275675	0.146086	1.88708	0.0295748	0.106319
5325	T CD4 naive	MZB1	0.397447	0.210623	1.88701	0.0295794	0.106319
5326	mast	TAP2	0.217902	0.115538	1.88598	0.0296491	0.106544
5327	T CD8 memory	NUSAP1	0.482226	0.255699	1.88592	0.029653	0.106544
5328	hepatocyte	HTT	0.222908	0.118264	1.88484	0.0297259	0.106786
5329	T CD8 naive	IDO1	0.355424	0.188587	1.88467	0.0297372	0.106806
5330	pDC	SERPINB5	0.289211	0.15354	1.88362	0.0298082	0.107041
5331	erythrocyte	KRT23	0.332205	0.1764	1.88324	0.0298337	0.107099
5332	B-cell	SAT1	0.504944	0.268129	1.88322	0.0298355	0.107099
5333	B-cell	IDO1	0.636178	0.337871	1.88291	0.0298566	0.107155
5334	T CD8 naive	SMARCB1	0.299606	0.159131	1.88276	0.0298667	0.107171
5335	monocyte	RAMP3	0.3381	0.179604	1.88248	0.0298856	0.107219
5336	pDC	HDAC4	0.223652	0.118822	1.88223	0.0299021	0.107258
5337	pDC	ITGB2	0.248236	0.131958	1.88117	0.0299742	0.107485
5338	T CD4 naive	IL12RB2	0.344794	0.18329	1.88114	0.0299767	0.107485
5339	neutrophil	NOTCH3	0.315083	0.167515	1.88092	0.0299914	0.107518
5340	T CD4 memory	COL3A1	0.572335	0.304426	1.88005	0.0300509	0.10771
5341	cholangiocyte	TTR	0.642481	0.341786	1.87978	0.0300693	0.107756
5342	erythrocyte	ADIRF	0.215092	0.114443	1.87946	0.030091	0.107814
5343	T CD4 naive	NR1H2	0.227558	0.121091	1.87924	0.0301061	0.107848
5344	fibroblast	TGFB1	0.210881	0.112246	1.87874	0.0301402	0.10795
5345	mast	IL11RA	0.303833	0.161805	1.87777	0.0302065	0.108167
5346	monocyte	MAPK14	0.293621	0.156383	1.87757	0.0302198	0.108194
5347	T CD4 naive	EPHB3	0.288964	0.153926	1.8773	0.0302385	0.108241
5348	hepatocyte	MIR4435-2HG	0.234552	0.124968	1.8769	0.0302661	0.108319
5349	mast	TCF7	0.391415	0.20861	1.8763	0.0303072	0.108446
5350	hepatocyte	KRAS	0.182007	0.0970303	1.87578	0.030343	0.108554
5351	hepatocyte	CD36	0.305733	0.163049	1.8751	0.0303894	0.1087
5352	hepatocyte	IFNAR1	0.138194	0.0737082	1.87488	0.0304044	0.108733
5353	T CD8 memory	TNNC1	0.444979	0.237362	1.87469	0.030418	0.108761
5354	NK	EPHA7	0.371821	0.198409	1.87401	0.0304646	0.108893
5355	neutrophil	IL12B	0.304311	0.162387	1.87398	0.0304663	0.108893
5356	erythrocyte	IL17D	0.192793	0.102892	1.87375	0.0304827	0.108932
5357	neutrophil	PSD3	0.351441	0.187581	1.87354	0.0304969	0.108962
5358	cholangiocyte	ITGA5	0.484689	0.258803	1.87281	0.0305474	0.109122
5359	mast	PCNA	0.253788	0.135566	1.87206	0.0305992	0.109287
5360	T CD4 memory	BTF3	0.287475	0.153648	1.87099	0.0306731	0.10953
5361	NK	H2AZ1	0.27347	0.146172	1.87088	0.0306811	0.10953
5362	neutrophil	VSIR	0.240522	0.128564	1.87083	0.0306844	0.10953
5363	neutrophil	HAVCR2	0.351161	0.187756	1.87031	0.0307205	0.109638
5364	endothelial	AXL	0.243977	0.13047	1.86998	0.030743	0.109698
5365	T CD8 naive	CD81	0.20534	0.109819	1.8698	0.0307561	0.109707
5366	endothelial	VCAM1	0.335918	0.179656	1.86978	0.0307571	0.109707
5367	T CD4 memory	RXRB	0.400544	0.21424	1.8696	0.0307695	0.109711
5368	erythrocyte	COL11A1	0.275991	0.14762	1.8696	0.0307695	0.109711
5369	NK	IL1B	0.365624	0.195795	1.86739	0.0309238	0.110241
5370	mDC	ICAM1	0.344773	0.184638	1.8673	0.0309299	0.110242
5371	T CD4 naive	GPBAR1	0.32868	0.176032	1.86715	0.0309401	0.110258
5372	T CD4 memory	C1QA	0.63361	0.33941	1.8668	0.0309647	0.110325
5373	endothelial	ITGAV	0.30811	0.165135	1.86581	0.0310343	0.110552
5374	mast	TLR8	0.341325	0.182985	1.86532	0.0310683	0.110652
5375	T CD8 naive	SMAD4	0.284147	0.152347	1.86513	0.0310817	0.11068
5376	T CD4 memory	HSPA1A/B	0.384984	0.206428	1.86498	0.031092	0.110696
5377	B-cell	IL23A	0.560733	0.300711	1.86469	0.0311122	0.110747
5378	T CD8 memory	HPGDS	0.43499	0.233321	1.86434	0.031137	0.110815
5379	mast	SREBF1	0.293965	0.15788	1.86196	0.0313046	0.111391
5380	NK	AATK	0.35911	0.192918	1.86147	0.0313391	0.111493
5381	hepatocyte	CHI3L1	0.384491	0.206596	1.86107	0.031367	0.111571
5382	pDC	ITGA2	0.363123	0.195139	1.86085	0.031383	0.111589
5383	T CD8 memory	IL11	0.451717	0.242754	1.86081	0.0313858	0.111589
5384	endothelial	ARID5B	0.24582	0.132108	1.86076	0.0313894	0.111589
5385	cholangiocyte	DUSP6	0.277381	0.149097	1.86041	0.0314138	0.111655
5386	NK	ZFP36	0.235988	0.126889	1.85979	0.0314573	0.111789
5387	mast	COL4A1	0.297463	0.159984	1.85933	0.0314902	0.111885
5388	monocyte	VWF	0.489585	0.263342	1.85913	0.0315047	0.111915
5389	T CD4 naive	LGR5	0.382737	0.205948	1.85842	0.0315549	0.112073
5390	mast	SOX2	0.358595	0.192976	1.85823	0.0315682	0.112089
5391	T CD4 memory	EIF5A/L1	0.295575	0.159066	1.85819	0.0315712	0.112089
5392	mast	RORA	0.319905	0.172191	1.85785	0.0315954	0.112154
5393	tumor	CALD1	0.2541	0.136808	1.85735	0.0316305	0.112258
5394	B-cell	BRCA1	0.205596	0.110724	1.85682	0.0316681	0.112371
5395	T CD4 memory	EFNA4	0.427845	0.230447	1.85658	0.0316852	0.112411
5396	B-cell	HGF	0.342	0.184312	1.85555	0.0317592	0.112649
5397	cholangiocyte	IL11	0.335303	0.18071	1.85548	0.0317641	0.112649
5398	pDC	MX1	0.336067	0.181213	1.85454	0.031831	0.112865
5399	pDC	STAT5A	0.251944	0.135862	1.85441	0.0318404	0.112877
5400	B-cell	LYN	0.683703	0.368933	1.85319	0.0319276	0.113166
5401	cholangiocyte	EZR	0.406047	0.219147	1.85285	0.0319516	0.11323
5402	NK	CCL28	0.368512	0.198925	1.85252	0.0319757	0.113294
5403	hepatocyte	RGS1	0.238007	0.128509	1.85206	0.0320088	0.11339
5404	pDC	LYN	0.360769	0.19495	1.85057	0.0321154	0.113747
5405	hepatocyte	ANXA4	0.266675	0.144139	1.85012	0.0321481	0.113842
5406	NK	CEACAM1	0.369617	0.199834	1.84963	0.0321838	0.113942
5407	endothelial	MT2A	0.26143	0.141347	1.84956	0.0321882	0.113942
5408	B-cell	DCN	0.525643	0.284344	1.84861	0.0322569	0.114164
5409	T CD8 memory	MAP1LC3B/2	0.373833	0.202355	1.84741	0.0323439	0.114449
5410	NK	MAP1LC3B/2	0.231534	0.125334	1.84733	0.0323494	0.114449
5411	T CD4 naive	TSHZ2	0.329483	0.178387	1.84701	0.0323725	0.114509
5412	pDC	FZD8	0.267919	0.145082	1.84667	0.0323973	0.114576
5413	monocyte	TLR7	0.343542	0.186049	1.84651	0.0324091	0.114596
5414	fibroblast	FGF2	0.226544	0.122721	1.84601	0.0324454	0.114704
5415	pDC	IL1A	0.227817	0.123421	1.84586	0.0324565	0.114722
5416	T CD4 naive	HSPA1A/B	0.262425	0.142216	1.84525	0.0325004	0.114841
5417	T CD4 memory	NR3C1	0.397797	0.215582	1.84523	0.0325023	0.114841
5418	T CD8 memory	POU5F1	0.423173	0.229344	1.84514	0.0325083	0.114841
5419	neutrophil	G6PD	0.293985	0.15935	1.8449	0.0325258	0.114882
5420	mast	TNFRSF19	0.456654	0.247651	1.84394	0.032596	0.115108
5421	T CD4 naive	PTGDR2	0.349591	0.189611	1.84372	0.0326117	0.115143
5422	NK	WNT5A	0.404906	0.219633	1.84355	0.0326242	0.115165
5423	mast	ARHGDIB	0.205786	0.11163	1.84347	0.0326305	0.115166
5424	NK	MYH11	0.51647	0.280175	1.84339	0.0326363	0.115166
5425	B-cell	PTPRC	0.660798	0.35853	1.84308	0.032659	0.115225
5426	pDC	RACK1	0.193942	0.105283	1.8421	0.0327303	0.115455
5427	B-cell	MAML2	0.558897	0.303418	1.84201	0.0327372	0.115458
5428	mast	CCL28	0.354471	0.192454	1.84185	0.0327485	0.115476
5429	monocyte	BTF3	0.242619	0.131805	1.84074	0.0328298	0.115742
5430	erythrocyte	SERPINB5	0.2302	0.1251	1.84012	0.0328751	0.11588
5431	B-cell	MB	0.326292	0.177537	1.83789	0.0330396	0.116439
5432	pDC	NPR2	0.324114	0.176425	1.83712	0.0330959	0.116615
5433	macrophage	PPIA	0.153168	0.0834041	1.83645	0.0331453	0.116768
5434	NK	MERTK	0.346947	0.188978	1.83591	0.0331852	0.116887
5435	T CD4 naive	CD164	0.223827	0.121981	1.83494	0.0332575	0.11712
5436	fibroblast	DUSP6	0.149434	0.0814856	1.83387	0.0333363	0.117376
5437	monocyte	LYN	0.441064	0.240661	1.83272	0.033422	0.11765
5438	NK	BIRC5	0.346876	0.189274	1.83266	0.0334264	0.11765
5439	T CD4 memory	COL4A2	0.619899	0.338443	1.83162	0.0335038	0.117901
5440	mDC	TNFRSF11A	0.376369	0.205538	1.83114	0.0335402	0.118007
5441	pDC	IL34	0.308461	0.1685	1.83063	0.0335779	0.118118
5442	Treg	NOTCH1	0.146345	0.0799603	1.83022	0.0336084	0.118204
5443	NK	CNTFR	0.300405	0.164152	1.83004	0.0336217	0.118229
5444	T CD8 memory	ANXA1	0.446947	0.244253	1.82985	0.033636	0.118257
5445	endothelial	CSF1	0.252361	0.137955	1.8293	0.0336772	0.11838
5446	NK	TWIST1	0.315496	0.172484	1.82913	0.0336899	0.118403
5447	pDC	CPA3	0.314755	0.172143	1.82845	0.033741	0.118561
5448	fibroblast	TNFRSF12A	0.180215	0.0985768	1.82817	0.0337621	0.11861
5449	cholangiocyte	NRG1	0.255524	0.139776	1.8281	0.0337672	0.11861
5450	T CD4 memory	RAMP1	0.469653	0.256939	1.82788	0.033784	0.118647
5451	NK	WNT5B	0.33	0.180619	1.82704	0.0338465	0.118845
5452	monocyte	IL6	0.359366	0.19677	1.82632	0.0339007	0.119013
5453	hepatocyte	NTRK2	0.267918	0.14673	1.82592	0.0339312	0.119098
5454	B-cell	CD37	0.876712	0.480586	1.82425	0.0340568	0.119517
5455	Treg	IFITM1	0.182063	0.0998518	1.82334	0.0341262	0.119739
5456	erythrocyte	CDH5	0.193695	0.106275	1.82258	0.0341838	0.119919
5457	mast	CD24	0.33545	0.184062	1.82249	0.0341904	0.11992
5458	endothelial	ANGPT1	0.273708	0.150208	1.82219	0.034213	0.119978
5459	endothelial	LGALS3BP	0.274648	0.150733	1.82208	0.0342215	0.119985
5460	cholangiocyte	HDAC3	0.333291	0.182977	1.82149	0.0342665	0.120121
5461	mast	CLOCK	0.458916	0.252076	1.82055	0.034338	0.120329
5462	Treg	IFNGR2	0.128504	0.0705856	1.82054	0.0343384	0.120329
5463	tumor	KRT23	0.370185	0.203354	1.82039	0.0343496	0.120346
5464	T CD8 memory	LINC01857	0.479122	0.263236	1.82012	0.0343703	0.120397
5465	NK	ROR1	0.42344	0.232883	1.81825	0.0345128	0.120874
5466	pDC	IL15RA	0.27463	0.151051	1.81813	0.0345221	0.120884
5467	cholangiocyte	CSF1	0.4891	0.269114	1.81745	0.0345742	0.121044
5468	mast	DDR1	0.3613	0.198819	1.81723	0.0345907	0.12108
5469	monocyte	KLF2	0.314417	0.173102	1.81636	0.0346573	0.121291
5470	pDC	TOP2A	0.338538	0.186437	1.81584	0.0346978	0.121411
5471	mast	CPB1	0.348336	0.191964	1.81459	0.0347936	0.121724
5472	mast	NR3C1	0.206856	0.114003	1.81448	0.0348017	0.121729
5473	mast	FAM30A	0.30412	0.167695	1.81353	0.0348752	0.121964
5474	Treg	PPARG	0.158052	0.0871554	1.81344	0.0348816	0.121965
5475	mDC	VHL	0.258146	0.142358	1.81336	0.0348882	0.121965
5476	pDC	IL12B	0.274651	0.151526	1.81256	0.0349495	0.122157
5477	T CD4 naive	SMAD4	0.285931	0.157862	1.81127	0.0350498	0.122486
5478	T CD4 memory	CXCL10	0.620325	0.342524	1.81104	0.0350673	0.122512
5479	mast	KLRF1	0.355025	0.196038	1.811	0.0350703	0.122512
5480	NK	KITLG	0.330582	0.182621	1.81021	0.0351318	0.122705
5481	mast	EGF	0.443676	0.245135	1.80993	0.0351536	0.122759
5482	T CD8 memory	ATR	0.369337	0.204081	1.80976	0.0351668	0.122782
5483	mast	CSK	0.190729	0.105438	1.80893	0.0352309	0.122984
5484	T CD8 naive	SOX9	0.415148	0.229513	1.80882	0.0352392	0.12299
5485	mast	ADGRA3	0.3574	0.197619	1.80853	0.0352621	0.123048
5486	cholangiocyte	BMPR1A	0.273807	0.151471	1.80765	0.0353305	0.123264
5487	monocyte	TLR8	0.373467	0.206691	1.80688	0.0353903	0.12345
5488	T CD4 naive	CDH1	0.400543	0.221777	1.80607	0.035454	0.123631
5489	erythrocyte	VEGFC	0.19176	0.106176	1.80605	0.035455	0.123631
5490	mast	PPARD	0.233676	0.129442	1.80525	0.0355174	0.123826
5491	endothelial	DDX58	0.243328	0.134844	1.80451	0.0355754	0.124005
5492	T CD8 naive	CDKN1A	0.267149	0.148217	1.80242	0.0357399	0.124556
5493	neutrophil	ERBB2	0.266702	0.147995	1.8021	0.0357651	0.124621
5494	NK	SOSTDC1	0.418434	0.232227	1.80184	0.0357857	0.12467
5495	T CD8 naive	CXCR2	0.294402	0.163441	1.80127	0.0358299	0.124791
5496	mast	SST	0.32019	0.177766	1.80119	0.0358365	0.124791
5497	mast	WNT9A	0.339239	0.188346	1.80115	0.0358399	0.124791
5498	T CD4 naive	TCF7	0.345266	0.191725	1.80083	0.0358645	0.124854
5499	T CD8 naive	BMPR1A	0.270516	0.150367	1.79904	0.0360063	0.125304
5500	neutrophil	NPR1	0.403762	0.224433	1.79903	0.0360069	0.125304
5501	mast	ITGA2	0.396643	0.220529	1.7986	0.0360414	0.125367
5502	hepatocyte	EZR	0.222355	0.123627	1.79859	0.0360418	0.125367
5503	B-cell	VEGFD	0.541683	0.301177	1.79855	0.0360447	0.125367
5504	mast	RNF43	0.398762	0.221735	1.79838	0.0360586	0.125393
5505	neutrophil	KRT10	0.284344	0.158152	1.79791	0.0360953	0.125498
5506	Treg	KRT19	0.257352	0.14316	1.79765	0.0361161	0.125547
5507	pDC	EIF5A/L1	0.181115	0.100757	1.79753	0.0361254	0.125557
5508	T CD4 memory	TP53	0.489679	0.272479	1.79713	0.0361578	0.125628
5509	macrophage	MMP14	0.305568	0.170037	1.79707	0.0361624	0.125628
5510	pDC	OSMR	0.286658	0.159518	1.79703	0.0361655	0.125628
5511	endothelial	IL3RA	0.347726	0.193576	1.79633	0.0362212	0.125798
5512	mast	FCER1G	0.247465	0.137831	1.79543	0.0362925	0.126023
5513	T CD8 naive	TGFB3	0.221756	0.123537	1.79505	0.0363229	0.126106
5514	mast	INSR	0.30301	0.168825	1.79481	0.0363418	0.126138
5515	mast	WNT5A	0.353382	0.196896	1.79476	0.0363457	0.126138
5516	NK	ELANE	0.298447	0.166295	1.79468	0.036352	0.126138
5517	mast	CRYAB	0.344176	0.191819	1.79427	0.0363851	0.12623
5518	pDC	LGR5	0.303417	0.16913	1.79398	0.0364079	0.126286
5519	mast	MIR4435-2HG	0.308166	0.171876	1.79296	0.03649	0.126548
5520	T CD8 naive	PTGS2	0.429918	0.239859	1.79238	0.0365363	0.126674
5521	pDC	LINC01857	0.267451	0.149219	1.79234	0.0365394	0.126674
5522	mast	SELL	0.35276	0.196853	1.792	0.0365664	0.126744
5523	B-cell	MS4A6A	0.706901	0.394606	1.79141	0.0366139	0.126886
5524	pDC	SCG5	0.250463	0.139852	1.79092	0.0366532	0.126999
5525	T CD8 memory	SST	0.477412	0.266824	1.78924	0.036788	0.127443
5526	monocyte	VHL	0.282001	0.157644	1.78884	0.03682	0.127531
5527	mast	TNFRSF17	0.34472	0.19282	1.78778	0.0369054	0.127803
5528	mast	TSHZ2	0.295065	0.165097	1.78722	0.0369507	0.127937
5529	mDC	RUNX3	0.358804	0.200771	1.78713	0.0369584	0.127941
5530	mDC	RPL32	0.184461	0.103235	1.78681	0.0369845	0.127995
5531	neutrophil	CD27	0.292991	0.163978	1.78677	0.0369873	0.127995
5532	T CD8 memory	CD300A	0.541689	0.303524	1.78467	0.0371577	0.128561
5533	T CD8 naive	IFNGR1	0.266312	0.149287	1.78389	0.0372207	0.128755
5534	neutrophil	EMP3	0.206709	0.115907	1.7834	0.0372607	0.128854
5535	cholangiocyte	VEGFA	0.657502	0.368684	1.78338	0.0372625	0.128854
5536	cholangiocyte	SMAD2	0.487446	0.273382	1.78302	0.0372914	0.12893
5537	mast	HAVCR2	0.297333	0.166922	1.78127	0.0374341	0.1294
5538	macrophage	HSPB1	0.202862	0.11392	1.78073	0.037478	0.129529
5539	fibroblast	IER3	0.189059	0.106276	1.77895	0.0376242	0.13001
5540	T CD8 memory	IL11RA	0.45108	0.253597	1.77872	0.0376425	0.13005
5541	hepatocyte	TNFRSF9	0.299611	0.168496	1.77816	0.0376891	0.130188
5542	endothelial	TLR5	0.292511	0.1646	1.77711	0.0377753	0.130462
5543	mast	RBPJ	0.255146	0.143592	1.77688	0.0377943	0.130501
5544	T CD8 naive	NPR3	0.281694	0.15854	1.7768	0.0378003	0.130501
5545	endothelial	FASN	0.284726	0.160261	1.77664	0.0378135	0.130523
5546	T CD4 memory	KRT6A/B/C	0.563862	0.317567	1.77557	0.0379021	0.130805
5547	pDC	IL22RA1	0.311732	0.17574	1.77383	0.0380457	0.131249
5548	mast	GPC3	0.36782	0.207365	1.77378	0.0380495	0.131249
5549	T CD4 memory	CCR10	0.468511	0.264134	1.77376	0.0380512	0.131249
5550	NK	ADGRL4	0.359474	0.202684	1.77357	0.0380673	0.131281
5551	cholangiocyte	H2AZ1	0.433013	0.244381	1.77187	0.0382077	0.131741
5552	T CD8 naive	BST2	0.214481	0.121169	1.77009	0.0383557	0.132228
5553	neutrophil	LCN2	0.405282	0.229094	1.76907	0.0384414	0.132499
5554	Treg	CSF2RB	0.185031	0.104623	1.76855	0.0384846	0.132624
5555	fibroblast	GC	0.229743	0.129932	1.76818	0.0385154	0.132706
5556	pDC	MS4A4A	0.283551	0.160406	1.76771	0.0385544	0.132812
5557	mDC	DUSP5	0.354433	0.200511	1.76765	0.03856	0.132812
5558	pDC	TWIST2	0.29656	0.167899	1.76629	0.0386732	0.133178
5559	hepatocyte	CIDEA	0.223039	0.126298	1.76597	0.0387001	0.13323
5560	T CD4 naive	IL2RB	0.310172	0.17564	1.76595	0.038702	0.13323
5561	B-cell	NR1H3	0.360424	0.204175	1.76527	0.038759	0.133402
5562	mast	CCL2	0.337792	0.191504	1.76389	0.0388753	0.133757
5563	mast	CD84	0.276366	0.156681	1.76388	0.0388761	0.133757
5564	monocyte	RAC2	0.27682	0.157054	1.76258	0.0389859	0.13411
5565	B-cell	CRYAB	0.362836	0.205937	1.76188	0.0390451	0.13429
5566	tumor	FGFR3	0.31831	0.180766	1.7609	0.0391277	0.134528
5567	B-cell	CXCR5	0.473563	0.268934	1.76089	0.0391283	0.134528
5568	NK	ADGRL2	0.367884	0.209086	1.75948	0.0392479	0.134903
5569	pDC	JAG1	0.300667	0.170888	1.75944	0.0392515	0.134903
5570	T CD8 memory	DUSP4	0.47291	0.26893	1.75849	0.0393324	0.135157
5571	mast	ITGAE	0.291936	0.166041	1.75822	0.0393549	0.135209
5572	cholangiocyte	ITGAV	0.567456	0.322775	1.75806	0.039369	0.135209
5573	macrophage	LTBR	0.268716	0.152853	1.758	0.0393736	0.135209
5574	mast	OASL	0.274441	0.156112	1.75797	0.0393759	0.135209
5575	hepatocyte	COL5A3	0.295384	0.16806	1.75761	0.0394069	0.135291
5576	monocyte	C1QA	0.399206	0.227167	1.75733	0.0394312	0.13535
5577	T CD4 memory	SLC40A1	0.458455	0.261179	1.75533	0.0396015	0.135911
5578	T CD4 naive	PPARG	0.318021	0.18124	1.75469	0.039656	0.136073
5579	monocyte	GADD45B	0.29728	0.169523	1.75362	0.0397475	0.13635
5580	tumor	SOX9	0.342929	0.195559	1.75358	0.0397509	0.13635
5581	endothelial	BAX	0.191743	0.109353	1.75343	0.0397645	0.136372
5582	T CD8 naive	CENPF	0.335378	0.191436	1.75191	0.0398949	0.136795
5583	neutrophil	RARA	0.256017	0.146164	1.75157	0.0399238	0.136869
5584	NK	CXCL5	0.313077	0.178771	1.75128	0.0399491	0.136932
5585	NK	ACVR1B	0.30556	0.174509	1.75097	0.0399759	0.136999
5586	mast	H4C3	0.230735	0.131837	1.75015	0.0400465	0.137216
5587	NK	CCR2	0.351257	0.200824	1.74908	0.0401389	0.137508
5588	neutrophil	SELPLG	0.234797	0.134259	1.74883	0.0401605	0.137557
5589	Treg	CLEC2B	0.165254	0.0945047	1.74863	0.0401774	0.137591
5590	mast	MRC2	0.251438	0.143835	1.74811	0.0402226	0.137721
5591	B-cell	TNFRSF11B	0.26556	0.15196	1.74756	0.0402704	0.13786
5592	T CD4 memory	CD300A	0.57211	0.327415	1.74736	0.0402879	0.137895
5593	B-cell	FAM30A	0.131465	0.0753029	1.74581	0.0404219	0.138329
5594	cholangiocyte	DUSP1	0.35286	0.202155	1.74549	0.0404497	0.138399
5595	cholangiocyte	PARP1	0.336327	0.192772	1.74469	0.0405196	0.13859
5596	macrophage	ENO1	0.229185	0.131362	1.74469	0.0405198	0.13859
5597	T CD4 naive	CD40	0.320265	0.183644	1.74395	0.040584	0.138753
5598	hepatocyte	CCRL2	0.226807	0.130054	1.74394	0.0405847	0.138753
5599	B-cell	CD58	0.511821	0.293494	1.74389	0.0405892	0.138753
5600	NK	SRC	0.302603	0.173544	1.74366	0.0406089	0.138795
5601	mast	KITLG	0.321876	0.184722	1.74249	0.0407114	0.13911
5602	neutrophil	LIFR	0.322106	0.184862	1.74242	0.0407178	0.13911
5603	fibroblast	SLC40A1	0.216275	0.124128	1.74236	0.0407229	0.13911
5604	neutrophil	TNFRSF14	0.202883	0.116456	1.74215	0.040741	0.139148
5605	pDC	MSMB	0.285936	0.164138	1.74204	0.0407504	0.139155
5606	mDC	CALM1	0.224079	0.128692	1.7412	0.0408243	0.139382
5607	cholangiocyte	NRXN1	0.26056	0.14988	1.73845	0.0410656	0.140181
5608	neutrophil	CELSR1	0.279451	0.16086	1.73723	0.0411731	0.140523
5609	cholangiocyte	CD47	0.469369	0.270204	1.73709	0.0411856	0.14054
5610	B-cell	SOSTDC1	0.566609	0.326219	1.7369	0.0412023	0.140573
5611	pDC	HCK	0.287632	0.165682	1.73605	0.0412773	0.140803
5612	T CD4 memory	PGF	0.433054	0.249461	1.73596	0.0412856	0.140806
5613	T CD4 memory	CD8B	0.517062	0.297904	1.73567	0.0413113	0.140869
5614	T CD8 memory	RACK1	0.28946	0.166786	1.73552	0.0413241	0.140888
5615	cholangiocyte	GSTP1	0.621237	0.358011	1.73525	0.0413486	0.140924
5616	T CD4 naive	CYP2U1	0.268457	0.154709	1.73524	0.0413494	0.140924
5617	pDC	CXCR1	0.276549	0.159418	1.73475	0.0413927	0.141036
5618	monocyte	G6PD	0.344893	0.19882	1.7347	0.0413972	0.141036
5619	hepatocyte	CCL20	0.279548	0.161243	1.73371	0.0414848	0.14131
5620	NK	CCL20	0.389574	0.224878	1.73238	0.0416031	0.141687
5621	NK	THBS2	0.344931	0.199156	1.73196	0.0416401	0.141788
5622	Treg	C1QA	0.191559	0.110626	1.7316	0.0416726	0.141874
5623	pDC	CD80	0.265	0.153285	1.72881	0.0419219	0.142697
5624	NK	CXCL8	0.431475	0.249654	1.7283	0.0419676	0.142827
5625	endothelial	ENO1	0.218654	0.12652	1.72821	0.0419751	0.142827
5626	mast	TLR7	0.291476	0.168715	1.72762	0.0420282	0.142983
5627	endothelial	STAT5B	0.200187	0.115908	1.72712	0.0420729	0.143109
5628	pDC	SREBF1	0.264803	0.153348	1.72682	0.0421004	0.143146
5629	mDC	LTB	0.342904	0.198578	1.72679	0.0421023	0.143146
5630	NK	SCGB3A1	0.404772	0.234413	1.72675	0.0421063	0.143146
5631	NK	HDAC5	0.24423	0.141456	1.72654	0.0421252	0.143185
5632	NK	ADGRF5	0.310145	0.179649	1.7264	0.0421379	0.143203
5633	mast	CASP3	0.237379	0.137536	1.72594	0.0421787	0.143316
5634	endothelial	CYTOR	0.215923	0.125169	1.72505	0.0422595	0.143565
5635	mDC	PTPRC	0.32718	0.189769	1.72409	0.0423457	0.143809
5636	monocyte	DST	0.308401	0.178878	1.72408	0.0423464	0.143809
5637	neutrophil	TWIST2	0.30571	0.177382	1.72345	0.0424033	0.143977
5638	T CD4 naive	FASLG	0.271774	0.15771	1.72325	0.0424214	0.144013
5639	B-cell	HLA-DPA1	0.661171	0.383987	1.72186	0.0425475	0.144416
5640	NK	CX3CL1	0.318958	0.18542	1.72019	0.0426987	0.144903
5641	mast	HILPDA	0.233562	0.135859	1.71916	0.0427929	0.145197
5642	T CD4 memory	CCR1	0.53243	0.309766	1.71881	0.0428242	0.145277
5643	neutrophil	CST7	0.213368	0.12416	1.71849	0.0428535	0.145332
5644	T CD8 naive	HAVCR2	0.314694	0.183125	1.71847	0.0428556	0.145332
5645	B-cell	EOMES	0.555526	0.323294	1.71833	0.0428682	0.145349
5646	T CD4 memory	MYL12A	0.272008	0.158309	1.71821	0.0428794	0.145362
5647	T CD8 memory	PTTG1	0.359604	0.20942	1.71714	0.0429767	0.145666
5648	neutrophil	CCL13	0.282236	0.164449	1.71625	0.0430581	0.145916
5649	cholangiocyte	PTGDR2	0.376742	0.219582	1.71572	0.0431067	0.146054
5650	macrophage	RARRES2	0.246408	0.143669	1.71511	0.0431629	0.146219
5651	NK	ANGPTL1	0.272381	0.158845	1.71476	0.0431943	0.146299
5652	NK	DDR1	0.329571	0.192418	1.71279	0.0433757	0.146888
5653	T CD4 naive	IL18R1	0.368819	0.215397	1.71227	0.0434232	0.147023
5654	mast	MARCO	0.437535	0.25558	1.71193	0.0434545	0.147103
5655	NK	COL6A3	0.278957	0.163064	1.71073	0.0435658	0.147453
5656	mast	CTLA4	0.42138	0.246369	1.71036	0.0436	0.147543
5657	mast	EZH2	0.306146	0.179025	1.71007	0.0436263	0.147606
5658	T CD4 memory	EPHA2	0.511507	0.299207	1.70954	0.0436752	0.147745
5659	T CD4 memory	CALM3	0.335661	0.19644	1.70872	0.0437512	0.147971
5660	NK	ACKR1	0.307195	0.179788	1.70866	0.0437574	0.147971
5661	T CD4 naive	HIF1A	0.258606	0.151371	1.70843	0.0437786	0.148017
5662	cholangiocyte	AGR2	0.489024	0.286266	1.70828	0.0437918	0.148035
5663	pDC	IL6ST	0.191655	0.112218	1.70789	0.0438282	0.148108
5664	monocyte	IL33	0.372656	0.218197	1.70788	0.043829	0.148108
5665	cholangiocyte	WNT7A	0.316248	0.185272	1.70694	0.0439163	0.148336
5666	mDC	RGCC	0.284542	0.1667	1.70691	0.0439194	0.148336
5667	erythrocyte	DMBT1	0.194778	0.114111	1.70691	0.0439196	0.148336
5668	NK	RARRES1	0.316423	0.185642	1.70448	0.0441461	0.149075
5669	T CD8 naive	CLEC1A	0.28675	0.168356	1.70323	0.0442623	0.149441
5670	endothelial	SLC40A1	0.259397	0.152312	1.70307	0.0442775	0.149466
5671	B-cell	CD14	0.613454	0.360296	1.70264	0.0443176	0.149575
5672	T CD4 memory	COL12A1	0.571949	0.33604	1.70203	0.0443752	0.149743
5673	T CD8 naive	CCL18	0.322003	0.189212	1.70181	0.0443957	0.149785
5674	NK	BMP7	0.314925	0.185091	1.70146	0.0444285	0.14987
5675	neutrophil	ADGRL4	0.327796	0.192678	1.70127	0.0444464	0.149904
5676	mast	TNF	0.275362	0.161891	1.70091	0.0444795	0.149989
5677	NK	ANGPT2	0.438815	0.258082	1.70029	0.0445377	0.150159
5678	T CD4 naive	HLA-DQB1/2	0.236209	0.139048	1.69876	0.0446823	0.15062
5679	pDC	TPT1	0.14198	0.0836103	1.69812	0.0447426	0.15076
5680	mast	MST1R	0.297489	0.175192	1.69807	0.0447473	0.15076
5681	macrophage	FPR1	0.295339	0.173927	1.69807	0.0447475	0.15076
5682	T CD4 memory	ADM2	0.387849	0.228558	1.69693	0.0448545	0.151094
5683	T CD4 naive	ADGRG1	0.31248	0.1842	1.69641	0.0449037	0.151233
5684	fibroblast	MYC	0.225817	0.133138	1.69611	0.0449322	0.151302
5685	Treg	NDRG1	0.225503	0.133067	1.69465	0.0450705	0.151741
5686	neutrophil	YES1	0.223872	0.132117	1.69449	0.0450861	0.151767
5687	T CD4 memory	DMBT1	0.523225	0.308928	1.69368	0.0451631	0.152
5688	B-cell	RSPO3	0.307636	0.181656	1.69351	0.0451791	0.152027
5689	T CD4 memory	FZD6	0.504764	0.29809	1.69333	0.0451964	0.152058
5690	erythrocyte	CD8A	0.215288	0.127176	1.69284	0.0452434	0.152189
5691	mast	CD86	0.244139	0.144269	1.69225	0.045299	0.152312
5692	NK	ACACB	0.341297	0.201687	1.69221	0.0453028	0.152312
5693	hepatocyte	CSHL1	0.197068	0.116456	1.6922	0.0453035	0.152312
5694	pDC	PTGDR2	0.283267	0.167409	1.69206	0.045317	0.15233
5695	macrophage	CRP	0.398237	0.23539	1.69182	0.0453403	0.152382
5696	cholangiocyte	MMP1	0.252662	0.149383	1.69138	0.0453826	0.152497
5697	NK	HMGB2	0.291283	0.172251	1.69104	0.0454143	0.152577
5698	neutrophil	CLEC12A	0.277515	0.164201	1.69009	0.0455049	0.152854
5699	endothelial	ACACB	0.319061	0.188883	1.6892	0.0455906	0.153115
5700	macrophage	SREBF1	0.258807	0.153251	1.68877	0.0456313	0.153218
5701	endothelial	LTF	0.400102	0.236927	1.68871	0.0456373	0.153218
5702	neutrophil	NGFR	0.247018	0.146318	1.68823	0.0456838	0.153348
5703	hepatocyte	CHEK2	0.194731	0.11536	1.68803	0.0457028	0.153384
5704	B-cell	HLA-DRB	0.896324	0.531115	1.68763	0.0457413	0.153487
5705	Treg	MS4A1	0.207454	0.122952	1.68727	0.0457756	0.153575
5706	mast	CD37	0.252848	0.149868	1.68714	0.0457887	0.153592
5707	T CD8 naive	CD40LG	0.274208	0.162662	1.68575	0.0459217	0.154011
5708	NK	IL15	0.297988	0.176827	1.6852	0.0459752	0.154163
5709	NK	SFN	0.277155	0.164503	1.6848	0.0460132	0.154264
5710	mast	CCL8	0.359537	0.21359	1.6833	0.0461581	0.154723
5711	mast	IFNGR1	0.233195	0.138557	1.68303	0.0461851	0.154786
5712	T CD8 memory	CD28	0.426549	0.253871	1.68018	0.0464611	0.155684
5713	T CD8 naive	EPHA2	0.308051	0.18349	1.67884	0.0465912	0.156092
5714	NK	MMP9	0.432943	0.257915	1.67862	0.0466126	0.156137
5715	erythrocyte	HPGDS	0.191066	0.11384	1.67837	0.0466379	0.156194
5716	endothelial	EPHA3	0.253075	0.150799	1.67823	0.046651	0.156203
5717	B-cell	LY6D	0.466378	0.277909	1.67817	0.046657	0.156203
5718	T CD8 naive	COL18A1	0.261589	0.155912	1.6778	0.0466929	0.156296
5719	T CD8 memory	CHEK2	0.383817	0.228819	1.67738	0.0467341	0.1564
5720	macrophage	TLR1	0.295318	0.176066	1.67732	0.0467402	0.1564
5721	fibroblast	ADGRE5	0.178733	0.10659	1.67682	0.0467885	0.156516
5722	T CD4 memory	ITGAE	0.440747	0.262851	1.6768	0.0467912	0.156516
5723	cholangiocyte	PTK6	0.311278	0.185736	1.67591	0.0468775	0.156777
5724	T CD8 naive	TYK2	0.187264	0.111761	1.67558	0.0469099	0.156831
5725	T CD8 naive	SERPINH1	0.213102	0.127181	1.67558	0.0469101	0.156831
5726	NK	ST6GALNAC3	0.402774	0.240565	1.67428	0.0470376	0.15723
5727	mast	COL14A1	0.269951	0.161252	1.67409	0.0470561	0.157265
5728	NK	CLEC12A	0.283416	0.169317	1.67388	0.0470769	0.157307
5729	NK	RSPO3	0.351618	0.210077	1.67376	0.0470887	0.157318
5730	hepatocyte	CALB1	0.191877	0.114665	1.67337	0.0471272	0.15742
5731	endothelial	CELSR1	0.275739	0.164812	1.67305	0.0471588	0.157498
5732	B-cell	NTRK2	0.268572	0.160585	1.67246	0.0472166	0.157663
5733	cholangiocyte	GAS6	0.347837	0.208224	1.67049	0.0474109	0.158271
5734	T CD8 naive	S100A4	0.212892	0.127446	1.67045	0.0474151	0.158271
5735	neutrophil	NRG1	0.296096	0.177281	1.67021	0.0474392	0.158297
5736	T CD8 naive	IL3RA	0.333039	0.1994	1.6702	0.0474396	0.158297
5737	neutrophil	COL6A3	0.272422	0.163216	1.66909	0.0475502	0.158639
5738	T CD4 memory	TNFSF10	0.449281	0.269249	1.66865	0.0475938	0.158739
5739	macrophage	TTR	0.302141	0.181073	1.66861	0.0475969	0.158739
5740	NK	BAG3	0.246199	0.147585	1.66819	0.0476394	0.158853
5741	T CD8 naive	IL6ST	0.201567	0.120849	1.66793	0.047665	0.158911
5742	T CD4 memory	PCNA	0.436537	0.261793	1.66749	0.0477089	0.159022
5743	T CD4 memory	ACE	0.514228	0.308405	1.66738	0.0477196	0.159022
5744	T CD8 memory	APOA1	0.439298	0.263472	1.66734	0.0477232	0.159022
5745	pDC	CD44	0.224383	0.134683	1.66601	0.0478554	0.159435
5746	macrophage	SAA1/2	0.307351	0.18456	1.66531	0.0479251	0.159639
5747	mast	CALM2	0.209596	0.125917	1.66456	0.0480006	0.159863
5748	Treg	HLA-DRB	0.181818	0.109273	1.66389	0.0480674	0.160058
5749	T CD4 memory	EPOR	0.362169	0.217828	1.66264	0.0481922	0.160445
5750	NK	VEGFD	0.379428	0.228325	1.66179	0.0482775	0.160701
5751	Treg	SPP1	0.330528	0.199084	1.66025	0.0484324	0.161189
5752	cholangiocyte	TCAP	0.385515	0.232468	1.65835	0.0486229	0.161795
5753	hepatocyte	PIGR	0.295683	0.178413	1.65729	0.0487301	0.162123
5754	T CD4 naive	CX3CL1	0.335393	0.202448	1.65669	0.0487911	0.162298
5755	NK	CD164	0.206434	0.12467	1.65585	0.0488766	0.162554
5756	NK	C11orf96	0.213187	0.128767	1.6556	0.0489011	0.162607
5757	mast	FLT1	0.290707	0.175635	1.65518	0.0489445	0.162723
5758	B-cell	RAG1	0.327804	0.198091	1.65482	0.0489808	0.162816
5759	mast	BMP3	0.248534	0.150245	1.65419	0.0490442	0.162998
5760	macrophage	GPX3	0.300586	0.181857	1.65287	0.0491784	0.163416
5761	pDC	WNT11	0.285766	0.172956	1.65225	0.0492421	0.163577
5762	cholangiocyte	HMGN2	0.321413	0.194533	1.65223	0.049244	0.163577
5763	NK	ARID5B	0.283067	0.171363	1.65185	0.0492824	0.163676
5764	neutrophil	NPPC	0.204573	0.123886	1.6513	0.0493389	0.163814
5765	pDC	GPC3	0.318678	0.192989	1.65128	0.0493411	0.163814
5766	T CD8 naive	CCL8	0.359516	0.217843	1.65034	0.0494362	0.164081
5767	cholangiocyte	MMP14	0.505743	0.306451	1.65032	0.0494386	0.164081
5768	Treg	CAMP	0.153651	0.0933424	1.6461	0.0498716	0.165489
5769	mast	SMAD2	0.197309	0.119878	1.64592	0.0498899	0.165521
5770	Treg	HTT	0.141719	0.0861436	1.64515	0.0499699	0.165758
5771	neutrophil	IL11RA	0.250463	0.152344	1.64407	0.0500811	0.166098
5772	fibroblast	MIF	0.158863	0.096644	1.6438	0.050109	0.166162
5773	neutrophil	SCGB3A1	0.359916	0.219188	1.64205	0.05029	0.166733
5774	NK	CLEC5A	0.354841	0.216209	1.6412	0.0503783	0.166997
5775	neutrophil	VWF	0.377106	0.229895	1.64034	0.050467	0.167262
5776	cholangiocyte	MAP1LC3B/2	0.295603	0.180275	1.63973	0.0505302	0.167442
5777	endothelial	FGF1	0.267602	0.163291	1.6388	0.0506272	0.167735
5778	NK	ADGRV1	0.397676	0.2427	1.63855	0.0506532	0.167792
5779	mast	MTOR	0.308828	0.188508	1.63828	0.0506816	0.167857
5780	pDC	CCR1	0.217516	0.132832	1.63753	0.0507601	0.168048
5781	neutrophil	CPA3	0.334738	0.204418	1.63752	0.0507612	0.168048
5782	pDC	CARMN	0.315014	0.192378	1.63748	0.0507656	0.168048
5783	mDC	ITGAM	0.306937	0.187511	1.6369	0.0508253	0.168192
5784	mast	CYP1B1	0.303978	0.185704	1.63689	0.0508268	0.168192
5785	mast	IL17RB	0.321637	0.196713	1.63506	0.0510186	0.168798
5786	neutrophil	IL12A	0.259128	0.158529	1.63458	0.0510689	0.168935
5787	monocyte	CAMP	0.2728	0.166972	1.63381	0.0511491	0.169171
5788	pDC	DUSP6	0.159968	0.0979575	1.63304	0.0512305	0.169411
5789	T CD8 naive	CCL20	0.316839	0.194087	1.63245	0.0512918	0.169585
5790	endothelial	EFNB1	0.293674	0.180075	1.63084	0.0514618	0.170117
5791	pDC	RUNX3	0.237061	0.145479	1.62953	0.0516009	0.170548
5792	monocyte	CXCR1	0.303137	0.18604	1.62942	0.0516122	0.170555
5793	mast	TFEB	0.24625	0.151168	1.62898	0.0516582	0.170678
5794	mast	TACSTD2	0.347714	0.213636	1.6276	0.051805	0.171134
5795	B-cell	WNT3	0.235255	0.144559	1.6274	0.051826	0.171173
5796	T CD4 naive	INS	0.294854	0.181338	1.62599	0.0519762	0.17164
5797	T CD4 memory	FAS	0.48246	0.296882	1.62509	0.0520716	0.171925
5798	endothelial	ASGR1	0.236911	0.145793	1.62499	0.0520827	0.171932
5799	tumor	LMNA	0.248285	0.152867	1.62419	0.0521673	0.172182
5800	hepatocyte	LEP	0.183829	0.113207	1.62383	0.0522056	0.172279
5801	mast	RPL21	0.139794	0.0861525	1.62263	0.0523341	0.172673
5802	pDC	CLEC5A	0.294855	0.181851	1.62141	0.0524652	0.173073
5803	NK	LIN28B	0.330729	0.203986	1.62133	0.0524736	0.173073
5804	neutrophil	PDGFC	0.255111	0.157446	1.62031	0.0525827	0.173403
5805	Treg	IGFBP6	0.149801	0.0924709	1.61998	0.0526184	0.173491
5806	erythrocyte	ACKR1	0.203899	0.125972	1.6186	0.0527667	0.17395
5807	B-cell	IL15	0.337747	0.208932	1.61654	0.0529885	0.174651
5808	NK	CXCR5	0.288496	0.178521	1.61604	0.0530428	0.1748
5809	B-cell	SMARCB1	0.468423	0.29022	1.61403	0.0532607	0.175488
5810	T CD8 naive	TAGLN	0.217085	0.134538	1.61356	0.0533114	0.175625
5811	Treg	HDAC1	0.120561	0.0747615	1.61261	0.0534145	0.175934
5812	T CD4 memory	XCL1/2	0.395754	0.245501	1.61202	0.0534786	0.176115
5813	T CD4 memory	KRAS	0.391982	0.243227	1.61159	0.0535255	0.176239
5814	neutrophil	NPR3	0.269403	0.167246	1.61082	0.0536096	0.176486
5815	mast	TUBB4B	0.21015	0.130483	1.61055	0.0536387	0.176551
5816	NK	ACKR3	0.357425	0.221972	1.61023	0.0536742	0.176637
5817	mast	VCAN	0.334784	0.207964	1.60981	0.0537193	0.176755
5818	T CD8 naive	NOTCH2	0.344351	0.21393	1.60965	0.0537373	0.176755
5819	fibroblast	NR3C1	0.127353	0.0791186	1.60965	0.0537374	0.176755
5820	B-cell	CYP1B1	0.33275	0.206786	1.60915	0.0537914	0.176902
5821	NK	MMP7	0.449114	0.27918	1.60869	0.0538423	0.177039
5822	B-cell	EPHA7	0.353042	0.219558	1.60797	0.0539208	0.177266
5823	cholangiocyte	CALM3	0.361731	0.225022	1.60753	0.0539686	0.177393
5824	T CD8 naive	CARMN	0.333858	0.207731	1.60717	0.0540088	0.177495
5825	monocyte	FFAR4	0.275722	0.171567	1.60708	0.0540186	0.177496
5826	mast	VCAM1	0.313206	0.19501	1.6061	0.0541255	0.177817
5827	T CD4 memory	TNFRSF10A	0.531563	0.3311	1.60544	0.0541982	0.178025
5828	mast	PTGES2	0.25906	0.161398	1.60511	0.0542352	0.178116
5829	mast	CD48	0.219873	0.136995	1.60498	0.0542495	0.178133
5830	monocyte	ETV5	0.353638	0.220353	1.60487	0.0542612	0.17814
5831	T CD4 memory	BECN1	0.410625	0.255887	1.60471	0.0542785	0.178167
5832	endothelial	HSPA1A/B	0.223815	0.139577	1.60352	0.0544097	0.178567
5833	mast	IGF1R	0.289104	0.180466	1.60199	0.0545789	0.179092
5834	mast	COL18A1	0.252642	0.157731	1.60173	0.0546075	0.179135
5835	T CD8 naive	CALB1	0.241198	0.150589	1.6017	0.0546108	0.179135
5836	NK	TYMS	0.271103	0.16929	1.60141	0.054643	0.17921
5837	NK	RGS2	0.306451	0.191382	1.60125	0.0546608	0.179237
5838	fibroblast	DUSP1	0.187352	0.11702	1.60103	0.0546855	0.179287
5839	monocyte	LAMP2	0.289264	0.180707	1.60073	0.054718	0.179338
5840	macrophage	TNFRSF11A	0.272755	0.170395	1.60072	0.0547196	0.179338
5841	Treg	ITGB6	0.162953	0.101814	1.60049	0.0547444	0.179388
5842	Treg	TLR3	0.150341	0.0939671	1.59994	0.0548063	0.179561
5843	T CD4 memory	HERVK	0.346696	0.216806	1.59911	0.0548981	0.179808
5844	macrophage	FCGBP	0.338453	0.211654	1.59909	0.0549007	0.179808
5845	T CD8 naive	KLK3	0.23473	0.146849	1.59845	0.0549717	0.18001
5846	B-cell	MECOM	0.335533	0.20993	1.59831	0.0549873	0.18003
5847	endothelial	CASP3	0.2228	0.139444	1.59777	0.0550465	0.180193
5848	NK	TPM1	0.251186	0.15722	1.59768	0.0550574	0.180198
5849	monocyte	PPIA	0.175184	0.109668	1.5974	0.055088	0.180267
5850	mast	MAPK13	0.274706	0.172063	1.59655	0.0551836	0.180521
5851	T CD4 naive	SMO	0.295463	0.185065	1.59654	0.0551842	0.180521
5852	monocyte	CCL4/L1/L2	0.344306	0.21569	1.5963	0.055211	0.180577
5853	mast	CALM3	0.181531	0.113731	1.59615	0.0552277	0.180601
5854	NK	IL6	0.267559	0.167696	1.5955	0.0553003	0.180808
5855	B-cell	AZU1	0.496291	0.311083	1.59536	0.0553154	0.180826
5856	mDC	CHI3L1	0.445581	0.279319	1.59524	0.0553296	0.180834
5857	tumor	ATP5F1E	0.170281	0.106748	1.59517	0.0553366	0.180834
5858	monocyte	IL12A	0.300809	0.188615	1.59483	0.0553756	0.18093
5859	pDC	AR	0.237993	0.149267	1.59441	0.0554222	0.181051
5860	neutrophil	IL10	0.234207	0.146933	1.59397	0.055471	0.18118
5861	monocyte	IL18	0.344201	0.216131	1.59256	0.0556295	0.181667
5862	T CD8 naive	CALD1	0.230159	0.144556	1.59218	0.0556719	0.181774
5863	neutrophil	IL1RN	0.253668	0.159394	1.59146	0.0557534	0.182009
5864	T CD4 naive	IL15	0.279485	0.175642	1.59122	0.0557806	0.182046
5865	NK	IL12B	0.300106	0.188605	1.59119	0.0557838	0.182046
5866	cholangiocyte	APOE	0.543388	0.34155	1.59095	0.0558108	0.182103
5867	NK	MIR4435-2HG	0.263805	0.165867	1.59046	0.055866	0.182252
5868	T CD8 naive	ADGRG5	0.260926	0.164195	1.58912	0.0560162	0.182711
5869	NK	SERPINB5	0.29369	0.184912	1.58827	0.0561132	0.182996
5870	T CD8 naive	MIR4435-2HG	0.261916	0.164959	1.58777	0.0561691	0.183148
5871	T CD8 memory	CASP3	0.34503	0.21733	1.58759	0.0561899	0.183155
5872	B-cell	ESR1	0.204929	0.129092	1.58747	0.0562029	0.183155
5873	pDC	INHBA	0.289275	0.182225	1.58746	0.056204	0.183155
5874	mast	IL2RA	0.31444	0.198083	1.58741	0.0562096	0.183155
5875	T CD8 naive	LTBR	0.24486	0.154262	1.58731	0.0562217	0.183163
5876	neutrophil	IL1RL1	0.337275	0.21259	1.5865	0.056313	0.183429
5877	mast	KRT14	0.328851	0.207423	1.58542	0.0564359	0.183798
5878	T CD8 naive	ROR1	0.336831	0.212488	1.58517	0.0564635	0.183857
5879	T CD4 memory	CD276	0.466619	0.294466	1.58463	0.0565252	0.184005
5880	pDC	IL20	0.301142	0.190043	1.5846	0.0565283	0.184005
5881	mast	CSF1R	0.274717	0.173555	1.58289	0.0567237	0.18461
5882	T CD4 naive	SNAI2	0.269096	0.170023	1.5827	0.0567449	0.184648
5883	mast	GZMK	0.261193	0.165048	1.58253	0.0567646	0.18468
5884	macrophage	LINC01857	0.265922	0.168089	1.58203	0.0568216	0.184822
5885	cholangiocyte	SREBF1	0.225241	0.142379	1.58198	0.0568275	0.184822
5886	B-cell	CD68	0.617218	0.390247	1.58161	0.0568694	0.184927
5887	T CD4 naive	CD84	0.267523	0.169162	1.58147	0.0568859	0.184949
5888	hepatocyte	LINC01857	0.193432	0.122443	1.57977	0.0570796	0.185548
5889	T CD8 naive	CCL11	0.351875	0.22289	1.57869	0.0572034	0.185918
5890	T CD8 memory	HSATII	0.348425	0.22075	1.57837	0.0572407	0.186008
5891	neutrophil	TAP1	0.182609	0.115735	1.57782	0.0573032	0.186179
5892	endothelial	EFNA5	0.233233	0.147903	1.57693	0.0574054	0.18648
5893	T CD4 memory	NLRP3	0.496724	0.315054	1.57663	0.0574403	0.186562
5894	cholangiocyte	NACA	0.290174	0.184064	1.57648	0.057457	0.186584
5895	NK	FYB1	0.270552	0.171729	1.57546	0.0575755	0.186937
5896	NK	EFNA4	0.253077	0.160693	1.57491	0.0576384	0.18711
5897	T CD8 memory	LEFTY1	0.423147	0.268761	1.57443	0.0576935	0.187231
5898	NK	ICOSLG	0.201798	0.128173	1.57442	0.0576952	0.187231
5899	mDC	CD55	0.254025	0.161413	1.57376	0.0577716	0.187447
5900	endothelial	GPC3	0.337927	0.215062	1.5713	0.0580561	0.188319
5901	mDC	PPARD	0.260471	0.165771	1.57127	0.0580602	0.188319
5902	endothelial	CCL2	0.295404	0.188026	1.57108	0.0580823	0.188359
5903	endothelial	TYMS	0.234059	0.149005	1.57081	0.0581133	0.188428
5904	T CD4 naive	EFNA1	0.244984	0.15607	1.56971	0.0582415	0.188811
5905	B-cell	PTGDS	0.59066	0.376543	1.56864	0.0583659	0.189151
5906	T CD4 naive	DDR2	0.234666	0.149598	1.56864	0.0583661	0.189151
5907	B-cell	ST6GALNAC3	0.456392	0.291365	1.56639	0.0586287	0.18997
5908	neutrophil	AREG	0.286083	0.182662	1.56619	0.0586519	0.190013
5909	erythrocyte	FZD4	0.140499	0.0897141	1.56608	0.0586652	0.190024
5910	B-cell	PTGES2	0.296357	0.189271	1.56579	0.0586994	0.190102
5911	NK	NTRK2	0.308587	0.197329	1.56382	0.05893	0.190817
5912	mast	COL21A1	0.396358	0.25365	1.56261	0.0590717	0.191244
5913	T CD8 memory	CLEC2B	0.401849	0.257219	1.56228	0.0591107	0.191337
5914	mast	GLUL	0.248024	0.15877	1.56216	0.0591256	0.191354
5915	NK	DMBT1	0.278476	0.178275	1.56206	0.059137	0.191358
5916	macrophage	IFNAR1	0.171654	0.109942	1.56131	0.0592251	0.191611
5917	mDC	TPT1	0.137432	0.0880385	1.56104	0.0592568	0.191681
5918	hepatocyte	HILPDA	0.15464	0.0991463	1.55972	0.059413	0.192154
5919	hepatocyte	PTGS1	0.202138	0.129676	1.55879	0.0595228	0.192476
5920	T CD4 naive	LDB2	0.302211	0.19395	1.55819	0.0595938	0.192673
5921	cholangiocyte	TNFRSF19	0.477755	0.306666	1.5579	0.0596284	0.192753
5922	pDC	SOD2	0.233551	0.150004	1.55697	0.0597394	0.193079
5923	B-cell	KRT4	0.474409	0.304758	1.55667	0.0597741	0.193158
5924	mast	CD2	0.221723	0.142653	1.55429	0.0600582	0.194027
5925	mast	C1QB	0.19444	0.125103	1.55424	0.0600633	0.194027
5926	hepatocyte	BMP4	0.233734	0.150456	1.5535	0.0601515	0.194279
5927	monocyte	CCR2	0.339749	0.218734	1.55325	0.0601812	0.194343
5928	T CD8 memory	MAML2	0.492149	0.316935	1.55284	0.0602307	0.19446
5929	fibroblast	CDH11	0.25953	0.167139	1.55278	0.0602379	0.19446
5930	pDC	EZR	0.223347	0.14386	1.55253	0.0602678	0.194524
5931	T CD4 memory	IL10RA	0.505879	0.325863	1.55243	0.0602801	0.194527
5932	B-cell	HLA-DPB1	0.626366	0.403495	1.55235	0.0602891	0.194527
5933	mDC	TLR1	0.289699	0.186648	1.55211	0.0603174	0.194585
5934	NK	SOX4	0.221853	0.142963	1.55183	0.0603519	0.194664
5935	T CD8 memory	FFAR2	0.360371	0.232414	1.55056	0.0605039	0.195121
5936	pDC	BMP3	0.205788	0.132737	1.55034	0.0605301	0.195162
5937	monocyte	TPT1	0.17282	0.111476	1.55028	0.0605369	0.195162
5938	T CD8 naive	NRXN3	0.283512	0.182983	1.54939	0.0606439	0.195474
5939	NK	FFAR4	0.260526	0.168167	1.54921	0.0606661	0.195513
5940	mast	DDX58	0.210474	0.135869	1.5491	0.0606793	0.195522
5941	mast	ATR	0.187474	0.121034	1.54893	0.0606989	0.195553
5942	NK	SREBF1	0.24881	0.160695	1.54834	0.0607706	0.195751
5943	monocyte	IFIT1	0.330406	0.213408	1.54824	0.0607827	0.195757
5944	endothelial	CYP2U1	0.211872	0.136909	1.54754	0.0608664	0.195993
5945	NK	ETV5	0.344286	0.222537	1.54709	0.0609204	0.196126
5946	neutrophil	NOTCH1	0.194415	0.12567	1.54703	0.0609282	0.196126
5947	macrophage	HCAR2/3	0.248515	0.160654	1.5469	0.0609441	0.196144
5948	NK	MGP	0.243953	0.157721	1.54674	0.060963	0.196172
5949	endothelial	S100A6	0.265118	0.171525	1.54565	0.0610946	0.196562
5950	T CD8 naive	CD84	0.230903	0.149433	1.5452	0.0611489	0.196704
5951	pDC	CX3CL1	0.246898	0.159811	1.54493	0.0611811	0.196775
5952	B-cell	COL5A1	0.475347	0.307777	1.54445	0.0612392	0.196928
5953	pDC	DNMT1	0.223312	0.144608	1.54426	0.0612622	0.196969
5954	neutrophil	HDAC1	0.212968	0.137923	1.54411	0.0612812	0.196997
5955	pDC	S100A6	0.263949	0.171137	1.54233	0.0614968	0.197657
5956	neutrophil	S100A6	0.257	0.166671	1.54196	0.0615416	0.197768
5957	cholangiocyte	HIF1A	0.352936	0.228924	1.54171	0.0615716	0.197831
5958	T CD8 naive	PDCD1	0.221937	0.143971	1.54154	0.061593	0.197867
5959	B-cell	MZB1	0.82443	0.535011	1.54096	0.0616632	0.198054
5960	pDC	CD33	0.242239	0.157207	1.54089	0.061672	0.198054
5961	erythrocyte	CLEC5A	0.222798	0.144657	1.54018	0.0617578	0.198296
5962	B-cell	TOX	0.4841	0.314338	1.54006	0.0617728	0.198311
5963	T CD8 naive	FZD8	0.243388	0.158134	1.53912	0.0618871	0.198645
5964	B-cell	ATG10	0.258812	0.168175	1.53895	0.0619088	0.198681
5965	NK	KRT1	0.346859	0.225663	1.53707	0.0621386	0.199385
5966	cholangiocyte	KRT14	0.253736	0.165089	1.53696	0.0621511	0.199392
5967	neutrophil	XCL1/2	0.210518	0.137027	1.53633	0.0622292	0.199609
5968	T CD4 memory	MFAP5	0.403697	0.262826	1.53599	0.0622707	0.199709
5969	neutrophil	ERBB3	0.256981	0.167349	1.5356	0.0623181	0.199827
5970	T CD8 memory	RPS4Y1	0.415262	0.270476	1.5353	0.062355	0.199912
5971	NK	SERPINH1	0.234508	0.152761	1.53513	0.0623753	0.199944
5972	T CD4 naive	RARG	0.269108	0.17538	1.53443	0.0624621	0.200188
5973	neutrophil	SORBS1	0.243795	0.158921	1.53406	0.0625071	0.200299
5974	neutrophil	CALM2	0.21848	0.142597	1.53216	0.062742	0.201018
5975	T CD4 memory	CLEC2B	0.430962	0.281303	1.53202	0.0627589	0.201038
5976	pDC	AQP3	0.176445	0.115222	1.53135	0.0628417	0.20127
5977	cholangiocyte	BMP1	0.320032	0.209035	1.53099	0.0628855	0.201377
5978	endothelial	MRC2	0.229	0.149619	1.53055	0.0629401	0.201518
5979	erythrocyte	ANXA1	0.170292	0.111328	1.52965	0.063052	0.201842
5980	T CD8 naive	PTGIS	0.259217	0.169505	1.52926	0.0630999	0.201962
5981	monocyte	PTPRC	0.293212	0.191777	1.52892	0.0631421	0.202063
5982	B-cell	RGS1	0.37936	0.248145	1.52878	0.0631589	0.202083
5983	T CD4 memory	FKBP11	0.344487	0.225456	1.52796	0.0632613	0.202377
5984	NK	CXCL12	0.259118	0.16961	1.52772	0.0632906	0.202437
5985	NK	ACTG2	0.31488	0.206221	1.5269	0.0633925	0.20272
5986	neutrophil	CD24	0.284495	0.186331	1.52683	0.063402	0.20272
5987	Treg	FGF18	0.15264	0.099977	1.52676	0.0634108	0.20272
5988	T CD8 memory	CXCL10	0.464198	0.304097	1.52648	0.0634453	0.202796
5989	B-cell	IFIH1	0.229488	0.150363	1.52622	0.063477	0.202864
5990	monocyte	ADGRL2	0.339734	0.222694	1.52557	0.0635589	0.203092
5991	mast	COL4A2	0.237705	0.155824	1.52547	0.0635708	0.203095
5992	Treg	TGFBR2	0.114687	0.0752633	1.52382	0.0637772	0.203721
5993	neutrophil	PTTG1	0.225971	0.148315	1.52359	0.0638056	0.203778
5994	mast	WNT11	0.32733	0.214877	1.52334	0.0638372	0.203845
5995	mast	MYH11	0.387195	0.254216	1.5231	0.0638673	0.203907
5996	mDC	ITGAL	0.276264	0.181452	1.52251	0.06394	0.204105
5997	cholangiocyte	MAPK13	0.447432	0.294144	1.52114	0.0641129	0.204622
5998	neutrophil	STMN1	0.287906	0.189325	1.5207	0.0641677	0.204763
5999	cholangiocyte	BAX	0.403528	0.265392	1.5205	0.0641929	0.204787
6000	fibroblast	ZFP36	0.164891	0.108447	1.52047	0.0641965	0.204787
6001	erythrocyte	CD5L	0.27296	0.179559	1.52017	0.0642342	0.204873
6002	neutrophil	TGFB3	0.194486	0.128102	1.51821	0.0644807	0.205625
6003	neutrophil	NUSAP1	0.278018	0.183165	1.51785	0.0645255	0.205734
6004	Treg	YES1	0.111713	0.0736101	1.51764	0.0645531	0.205787
6005	pDC	IL11RA	0.225699	0.148763	1.51718	0.064611	0.205938
6006	pDC	CD3E	0.243902	0.160784	1.51695	0.0646394	0.205994
6007	mDC	OAS1	0.254174	0.167623	1.51635	0.0647159	0.206203
6008	T CD8 naive	FOXP3	0.247813	0.16355	1.51521	0.064859	0.206625
6009	Treg	FYN	0.198587	0.131156	1.51413	0.0649961	0.207027
6010	pDC	PDS5A	0.16491	0.108966	1.51341	0.0650876	0.207284
6011	T CD4 memory	ACVRL1	0.41577	0.27477	1.51316	0.0651197	0.207352
6012	neutrophil	SOX4	0.213757	0.141321	1.51256	0.0651953	0.207558
6013	NK	LGR5	0.29633	0.195937	1.51237	0.0652197	0.207601
6014	B-cell	CD86	0.363457	0.240458	1.51152	0.0653279	0.207911
6015	mDC	CHEK2	0.293989	0.194515	1.5114	0.0653432	0.207916
6016	T CD8 memory	MYL4	0.304912	0.20175	1.51134	0.0653512	0.207916
6017	B-cell	IL20	0.514234	0.340352	1.51089	0.0654083	0.208063
6018	T CD4 memory	HSATII	0.323083	0.213871	1.51064	0.0654398	0.208129
6019	macrophage	IL13RA1	0.214272	0.141994	1.50902	0.0656464	0.208751
6020	pDC	FLT3LG	0.179596	0.119039	1.50871	0.065686	0.208813
6021	cholangiocyte	NPPC	0.302505	0.200507	1.5087	0.0656876	0.208813
6022	NK	C1QA	0.237232	0.15729	1.50825	0.0657453	0.208951
6023	hepatocyte	PDGFD	0.29213	0.193696	1.50819	0.0657531	0.208951
6024	cholangiocyte	GSN	0.519039	0.344255	1.50772	0.0658133	0.209105
6025	endothelial	INS	0.235789	0.156396	1.50764	0.0658232	0.209105
6026	fibroblast	CRP	0.286909	0.190331	1.50742	0.0658517	0.20916
6027	mast	VWF	0.338278	0.224425	1.50731	0.0658657	0.20917
6028	mast	TSC22D1	0.22533	0.149523	1.50699	0.0659064	0.209265
6029	T CD4 naive	IL15RA	0.26316	0.17467	1.50662	0.0659546	0.209383
6030	T CD8 memory	PNOC	0.372277	0.247141	1.50634	0.0659906	0.209463
6031	T CD8 naive	CXCL10	0.253073	0.168043	1.506	0.0660332	0.209563
6032	pDC	DST	0.216064	0.143578	1.50485	0.0661815	0.20997
6033	B-cell	ENTPD1	0.524216	0.348368	1.50478	0.0661907	0.20997
6034	T CD8 memory	VIM	0.241417	0.160442	1.5047	0.0662004	0.20997
6035	mast	ESR1	0.239863	0.159419	1.50461	0.0662126	0.20997
6036	T CD8 naive	HCK	0.26804	0.178149	1.50458	0.0662162	0.20997
6037	pDC	SAT1	0.206343	0.137196	1.50401	0.0662898	0.210168
6038	pDC	REG1A	0.374683	0.249146	1.50387	0.0663075	0.21019
6039	T CD4 naive	IL12RB1	0.259252	0.172404	1.50375	0.0663231	0.210204
6040	tumor	CD63	0.161753	0.107575	1.50364	0.0663369	0.210213
6041	endothelial	MMP1	0.241589	0.160748	1.5029	0.0664318	0.210479
6042	hepatocyte	MARCO	0.257742	0.171523	1.50267	0.0664625	0.210542
6043	T CD4 memory	POU5F1	0.387816	0.258109	1.50253	0.0664801	0.210563
6044	Treg	VEGFB	0.140294	0.0933778	1.50244	0.066492	0.210565
6045	B-cell	IFNL2/3	0.386836	0.257652	1.50139	0.0666271	0.210958
6046	hepatocyte	CD8B	0.203471	0.135739	1.49899	0.0669378	0.211883
6047	T CD8 naive	ABL1	0.212648	0.141864	1.49896	0.0669414	0.211883
6048	NK	IL22RA1	0.315415	0.210543	1.4981	0.0670532	0.212202
6049	mast	MX1	0.269385	0.179832	1.49798	0.0670697	0.212219
6050	pDC	CLEC10A	0.256323	0.171127	1.49785	0.0670855	0.212234
6051	Treg	PTTG1	0.143855	0.0960489	1.49773	0.0671016	0.21225
6052	monocyte	CCL20	0.349668	0.233492	1.49756	0.0671243	0.212287
6053	NK	MYL7	0.289251	0.193168	1.4974	0.0671442	0.212314
6054	mDC	TLR4	0.239366	0.15991	1.49688	0.0672121	0.212492
6055	T CD8 naive	KRT15	0.2322	0.155131	1.4968	0.0672225	0.212492
6056	pDC	NRXN1	0.259112	0.173232	1.49575	0.0673595	0.21287
6057	mDC	ATR	0.230427	0.154058	1.49571	0.0673643	0.21287
6058	B-cell	BTK	0.415331	0.277864	1.49473	0.0674926	0.21324
6059	endothelial	CRP	0.336184	0.225115	1.49339	0.0676679	0.213759
6060	B-cell	CSHL1	0.291975	0.195563	1.49299	0.0677194	0.213886
6061	B-cell	PSAP	0.506083	0.338996	1.49289	0.0677331	0.213894
6062	erythrocyte	MAPK14	0.146307	0.0980389	1.49234	0.0678054	0.214087
6063	cholangiocyte	BTF3	0.306972	0.205741	1.49203	0.0678462	0.21418
6064	macrophage	HMGN2	0.134745	0.0903756	1.49095	0.0679876	0.214591
6065	T CD8 naive	MTOR	0.268674	0.180234	1.4907	0.0680203	0.214659
6066	tumor	IL1RAP	0.234427	0.157322	1.49011	0.0680981	0.21485
6067	T CD8 naive	BMP4	0.278075	0.186619	1.49007	0.0681034	0.21485
6068	Treg	MMP9	0.257537	0.172846	1.48998	0.0681144	0.21485
6069	mDC	ICAM3	0.249994	0.167796	1.48987	0.0681296	0.214863
6070	NK	NUSAP1	0.274092	0.184067	1.48909	0.0682317	0.215149
6071	T CD8 naive	NPR1	0.331321	0.222534	1.48886	0.0682627	0.215211
6072	mast	CXCR3	0.241605	0.162449	1.48727	0.0684721	0.215836
6073	neutrophil	CD53	0.18444	0.12406	1.4867	0.0685472	0.216037
6074	T CD8 memory	ARF1	0.267578	0.180004	1.48651	0.0685718	0.216079
6075	mast	COL6A1	0.227249	0.152938	1.48589	0.0686538	0.216302
6076	macrophage	SPRY2	0.212541	0.143081	1.48546	0.0687112	0.216447
6077	Treg	JAK1	0.161468	0.108736	1.48496	0.0687771	0.216619
6078	fibroblast	FZD7	0.167692	0.113017	1.48378	0.0689334	0.217075
6079	cholangiocyte	ACVR1B	0.396188	0.267208	1.48269	0.0690781	0.217495
6080	T CD4 memory	CCL18	0.539717	0.364064	1.48248	0.0691064	0.217521
6081	monocyte	TNFAIP6	0.316032	0.213186	1.48242	0.0691144	0.217521
6082	NK	SCG5	0.238618	0.16097	1.48237	0.0691203	0.217521
6083	T CD8 memory	CD5L	0.515418	0.347755	1.48213	0.0691531	0.217588
6084	tumor	SEC61G	0.16566	0.111789	1.48189	0.0691842	0.21765
6085	mDC	CCL19	0.380326	0.256898	1.48045	0.069376	0.218218
6086	pDC	GPX3	0.242575	0.163909	1.47994	0.0694447	0.218398
6087	NK	TNFRSF9	0.327679	0.221472	1.47955	0.0694965	0.218525
6088	hepatocyte	HSP90B1	0.12675	0.0857033	1.47894	0.0695788	0.218748
6089	neutrophil	P2RX5	0.236212	0.1598	1.47817	0.0696814	0.219035
6090	monocyte	HIF1A	0.244222	0.165234	1.47804	0.0696983	0.219052
6091	pDC	HAVCR2	0.255602	0.173145	1.47624	0.0699403	0.219776
6092	NK	LTF	0.364374	0.24695	1.4755	0.0700396	0.220052
6093	B-cell	DNMT1	0.283782	0.192355	1.4753	0.0700654	0.220097
6094	monocyte	RPL22	0.210038	0.142435	1.47463	0.0701566	0.220347
6095	T CD4 memory	MIR4435-2HG	0.366149	0.248352	1.47431	0.0701985	0.220443
6096	pDC	FES	0.203528	0.138203	1.47267	0.0704202	0.221096
6097	mDC	CLEC2B	0.271521	0.184391	1.47253	0.0704387	0.221096
6098	mast	GZMB	0.344744	0.234123	1.47249	0.070444	0.221096
6099	NK	CASP8	0.287032	0.194938	1.47243	0.0704526	0.221096
6100	mast	COL5A1	0.285167	0.193692	1.47227	0.0704743	0.221128
6101	T CD8 naive	CDH5	0.248211	0.168601	1.47218	0.0704859	0.221128
6102	hepatocyte	IL1RL1	0.255015	0.173248	1.47197	0.0705151	0.22118
6103	erythrocyte	ATG10	0.142869	0.0970649	1.47189	0.0705258	0.22118
6104	T CD8 memory	STAT5B	0.260612	0.177089	1.47164	0.0705586	0.221247
6105	Treg	ANXA2	0.14252	0.0968629	1.47136	0.0705975	0.221333
6106	macrophage	STAT6	0.227189	0.154439	1.47106	0.070638	0.221423
6107	T CD8 memory	HLA-DPA1	0.330368	0.224598	1.47093	0.0706551	0.221441
6108	cholangiocyte	COL4A5	0.245718	0.167095	1.47053	0.0707095	0.221575
6109	NK	TGFBR2	0.189599	0.128949	1.47034	0.0707346	0.221617
6110	fibroblast	TLR4	0.151312	0.102925	1.47012	0.0707652	0.221677
6111	erythrocyte	LGALS3BP	0.170495	0.115985	1.46997	0.0707845	0.221701
6112	B-cell	ADGRL2	0.449208	0.305659	1.46964	0.07083	0.221807
6113	mast	TPM1	0.211545	0.143978	1.46928	0.070878	0.221921
6114	NK	ICA1	0.273305	0.186025	1.46919	0.0708913	0.221927
6115	pDC	RPL32	0.127353	0.0867364	1.46828	0.0710141	0.222275
6116	endothelial	TSHZ2	0.234296	0.159623	1.46781	0.0710775	0.222437
6117	endothelial	THBS2	0.277605	0.189165	1.46753	0.0711158	0.222512
6118	T CD8 naive	HPGDS	0.235943	0.160793	1.46737	0.0711374	0.222512
6119	mDC	STAT6	0.230616	0.157166	1.46734	0.0711415	0.222512
6120	mDC	RARA	0.225502	0.153685	1.46729	0.0711481	0.222512
6121	mast	SMO	0.273789	0.186651	1.46685	0.0712084	0.222665
6122	T CD8 naive	IL7	0.337049	0.229829	1.46652	0.071253	0.222767
6123	T CD4 naive	MS4A1	0.344708	0.235086	1.46631	0.071282	0.222822
6124	neutrophil	ASGR1	0.240696	0.164222	1.46567	0.0713689	0.223057
6125	T CD4 memory	CPB1	0.393474	0.268812	1.46376	0.0716304	0.223838
6126	erythrocyte	NGFR	0.164253	0.11225	1.46328	0.071695	0.224003
6127	T CD4 naive	KRT6A/B/C	0.306475	0.209518	1.46276	0.0717664	0.224142
6128	mast	HSP90AA1	0.184993	0.126472	1.46271	0.0717727	0.224142
6129	pDC	ADIPOQ	0.241844	0.165345	1.46266	0.0717798	0.224142
6130	T CD8 memory	EZR	0.339753	0.232291	1.46262	0.0717862	0.224142
6131	NK	NPR3	0.242707	0.166115	1.46107	0.0719976	0.224765
6132	mDC	IL4R	0.253202	0.173318	1.46091	0.0720199	0.224798
6133	NK	MAPK14	0.210615	0.144186	1.46072	0.0720464	0.224844
6134	erythrocyte	CD70	0.184657	0.126434	1.4605	0.0720759	0.224899
6135	mDC	BEST1	0.269573	0.184674	1.45973	0.0721826	0.225196
6136	macrophage	PPARD	0.203437	0.139396	1.45942	0.0722248	0.225255
6137	Treg	SLC40A1	0.145976	0.100028	1.45936	0.0722337	0.225255
6138	mast	TNNC1	0.242708	0.166315	1.45933	0.072237	0.225255
6139	monocyte	RAG1	0.298142	0.204349	1.45898	0.0722853	0.225369
6140	T CD8 naive	KRT16	0.289572	0.198581	1.4582	0.0723921	0.225665
6141	pDC	TNFRSF14	0.169825	0.11648	1.45798	0.0724231	0.225725
6142	mast	LAIR1	0.207886	0.14261	1.45773	0.0724581	0.225798
6143	cholangiocyte	KRAS	0.257314	0.176537	1.45757	0.0724799	0.225829
6144	T CD8 naive	THBS2	0.28503	0.195572	1.45742	0.0725005	0.225856
6145	pDC	STAT3	0.19324	0.132655	1.45671	0.0725987	0.226125
6146	erythrocyte	RARRES2	0.141336	0.0970372	1.45651	0.0726255	0.226169
6147	mast	SNAI2	0.237757	0.163246	1.45643	0.0726364	0.226169
6148	B-cell	MYH11	0.540255	0.370984	1.45628	0.0726581	0.2262
6149	pDC	TNFRSF12A	0.182251	0.12518	1.45591	0.0727086	0.22632
6150	B-cell	ADGRG5	0.391587	0.268988	1.45578	0.0727265	0.226339
6151	endothelial	CCL13	0.22927	0.15755	1.45522	0.072804	0.226526
6152	T CD8 memory	AQP3	0.28577	0.196382	1.45518	0.0728103	0.226526
6153	NK	TNNT2	0.349527	0.240385	1.45403	0.0729686	0.226982
6154	B-cell	CD38	0.311035	0.213977	1.45359	0.0730298	0.227135
6155	T CD8 memory	MT1X	0.387141	0.266485	1.45277	0.073144	0.227441
6156	T CD8 naive	TOX	0.308948	0.21267	1.45271	0.0731519	0.227441
6157	tumor	SEC23A	0.219977	0.151451	1.45247	0.0731855	0.227479
6158	tumor	LCN2	0.314751	0.216703	1.45245	0.073188	0.227479
6159	T CD8 memory	PTK6	0.319548	0.220025	1.45233	0.073205	0.227495
6160	NK	NR1H3	0.219892	0.151479	1.45164	0.0733012	0.227757
6161	NK	ERBB3	0.269897	0.186026	1.45086	0.0734097	0.228058
6162	cholangiocyte	HDAC11	0.44589	0.307515	1.44998	0.0735326	0.228402
6163	neutrophil	S100A10	0.235516	0.162468	1.44961	0.0735834	0.228523
6164	monocyte	GPER1	0.231929	0.160113	1.44853	0.0737342	0.228936
6165	monocyte	B3GNT7	0.267482	0.184663	1.44849	0.0737403	0.228936
6166	T CD8 memory	LDHA	0.321702	0.222214	1.44771	0.0738487	0.229211
6167	erythrocyte	ANXA4	0.210858	0.145652	1.44768	0.0738529	0.229211
6168	T CD8 naive	PPARG	0.232244	0.160496	1.44704	0.0739429	0.229432
6169	T CD8 naive	REG1A	0.380374	0.26287	1.447	0.0739479	0.229432
6170	monocyte	LGR5	0.305031	0.210866	1.44656	0.0740099	0.229587
6171	mast	SIGIRR	0.203471	0.140706	1.44607	0.0740789	0.229763
6172	B-cell	LUM	0.396586	0.274298	1.44582	0.0741134	0.229833
6173	neutrophil	TBX21	0.190938	0.132134	1.44503	0.0742253	0.230143
6174	T CD8 naive	TNFRSF13B	0.251705	0.174237	1.44461	0.0742831	0.230285
6175	fibroblast	FABP4	0.223663	0.154861	1.44428	0.0743297	0.230392
6176	mast	PDGFD	0.393897	0.272754	1.44414	0.0743492	0.230415
6177	B-cell	CUZD1	0.450705	0.312487	1.44231	0.074607	0.231176
6178	endothelial	IGKC	0.304824	0.211366	1.44216	0.0746288	0.231207
6179	fibroblast	CCL26	0.183917	0.127583	1.44155	0.0747153	0.231437
6180	NK	KRT17	0.295442	0.204969	1.4414	0.0747355	0.231462
6181	T CD8 naive	OLR1	0.365184	0.253376	1.44127	0.0747541	0.231483
6182	pDC	FZD3	0.24103	0.167348	1.44029	0.0748926	0.231874
6183	T CD4 memory	FYN	0.389033	0.270146	1.44008	0.0749221	0.231928
6184	T CD4 naive	PDGFD	0.361111	0.250887	1.43934	0.0750277	0.232217
6185	mast	RXRA	0.174202	0.12111	1.43837	0.075164	0.232601
6186	NK	EZH2	0.280482	0.19504	1.43808	0.075206	0.232694
6187	T CD4 naive	NCR1	0.306921	0.213516	1.43746	0.0752931	0.232925
6188	B-cell	MTOR	0.477611	0.332386	1.43692	0.0753709	0.233128
6189	NK	MYL12A	0.158482	0.110366	1.43597	0.0755058	0.233508
6190	macrophage	IFNAR2	0.197914	0.137875	1.43546	0.0755782	0.233694
6191	B-cell	KRT13	0.530273	0.36955	1.43491	0.0756557	0.233896
6192	B-cell	TNFAIP6	0.45807	0.319261	1.43478	0.0756744	0.233916
6193	T CD4 memory	TNFRSF14	0.263066	0.183461	1.43391	0.0757991	0.234264
6194	neutrophil	ABL1	0.201828	0.140803	1.4334	0.0758718	0.23445
6195	endothelial	BMP7	0.219908	0.153444	1.43315	0.0759073	0.234522
6196	T CD4 naive	CDH5	0.265133	0.185121	1.43222	0.076041	0.234892
6197	erythrocyte	DDR2	0.138388	0.0966302	1.43214	0.0760514	0.234892
6198	endothelial	ADGRF1	0.234808	0.164057	1.43126	0.0761777	0.235244
6199	endothelial	LAMP2	0.217748	0.152149	1.43115	0.0761936	0.235255
6200	B-cell	OLR1	0.491187	0.343268	1.43091	0.0762274	0.235321
6201	T CD8 memory	MT2A	0.308127	0.215544	1.42954	0.076425	0.235893
6202	mDC	LAIR1	0.242357	0.16957	1.42925	0.0764665	0.235983
6203	mDC	HSP90B1	0.20441	0.14303	1.42914	0.0764825	0.235995
6204	neutrophil	COL3A1	0.233251	0.163312	1.42825	0.0766094	0.236348
6205	B-cell	SMAD3	0.399113	0.279492	1.42799	0.0766468	0.236425
6206	monocyte	LINC01857	0.280826	0.196704	1.42766	0.0766949	0.236536
6207	T CD4 memory	IL15	0.418718	0.293338	1.42743	0.0767286	0.236602
6208	fibroblast	IGF2R	0.129814	0.0909715	1.42697	0.0767943	0.236766
6209	macrophage	NFKBIA	0.199282	0.139666	1.42685	0.0768111	0.23678
6210	pDC	SPP1	0.397222	0.278446	1.42657	0.076852	0.236868
6211	neutrophil	COL8A1	0.362054	0.253929	1.42581	0.0769618	0.237161
6212	NK	HTT	0.244431	0.171442	1.42574	0.0769722	0.237161
6213	mDC	CSF2RB	0.243566	0.17087	1.42545	0.0770142	0.237242
6214	monocyte	PTGS1	0.310064	0.21753	1.42538	0.0770231	0.237242
6215	T CD4 naive	QRFPR	0.239281	0.16793	1.42489	0.0770948	0.23742
6216	macrophage	ADGRG6	0.299961	0.210527	1.42481	0.0771056	0.23742
6217	pDC	MAPK14	0.177598	0.124658	1.42469	0.0771239	0.237438
6218	hepatocyte	KRT10	0.172052	0.120797	1.42431	0.0771782	0.237567
6219	pDC	PTGIS	0.21642	0.15196	1.42419	0.077196	0.237583
6220	pDC	SORBS1	0.207449	0.145699	1.42381	0.0772504	0.237713
6221	neutrophil	ZFP36	0.170095	0.119477	1.42366	0.077273	0.237744
6222	fibroblast	DST	0.160032	0.112462	1.42299	0.077369	0.238001
6223	mast	CIITA	0.186995	0.131432	1.42275	0.0774042	0.238071
6224	fibroblast	NTRK2	0.205851	0.144712	1.42248	0.0774428	0.238152
6225	T CD8 memory	EPHB3	0.318648	0.224071	1.42208	0.0775011	0.238277
6226	fibroblast	DUSP5	0.16996	0.119522	1.422	0.0775131	0.238277
6227	hepatocyte	PTPRC	0.179594	0.126302	1.42195	0.077521	0.238277
6228	B-cell	FABP5	0.351596	0.2474	1.42117	0.0776342	0.238587
6229	monocyte	CDKN1A	0.241215	0.169743	1.42106	0.0776493	0.238595
6230	mast	CLU	0.245597	0.172933	1.42018	0.0777775	0.23895
6231	erythrocyte	ITGA1	0.160758	0.113206	1.42004	0.077798	0.238972
6232	cholangiocyte	ITGB5	0.423442	0.298222	1.41989	0.0778198	0.238972
6233	endothelial	TAP2	0.176517	0.124322	1.41983	0.0778282	0.238972
6234	T CD4 memory	HMGB2	0.406178	0.286083	1.41979	0.0778345	0.238972
6235	pDC	BMP4	0.2425	0.170821	1.41962	0.0778594	0.23901
6236	NK	BID	0.160216	0.112879	1.41936	0.0778967	0.239087
6237	endothelial	C5AR2	0.230813	0.162656	1.41902	0.0779459	0.239199
6238	neutrophil	EFNA5	0.192164	0.135443	1.41877	0.0779825	0.239242
6239	Treg	MYL7	0.143563	0.101189	1.41876	0.0779849	0.239242
6240	T CD8 naive	CXCR5	0.220331	0.155332	1.41845	0.0780295	0.23934
6241	mast	FGFR3	0.28414	0.200375	1.41804	0.0780891	0.239485
6242	mast	MAML2	0.323906	0.228442	1.4179	0.0781106	0.239513
6243	mDC	MYL12A	0.162699	0.114775	1.41755	0.0781611	0.239629
6244	T CD4 memory	LUM	0.421534	0.297438	1.41722	0.0782098	0.239728
6245	T CD8 naive	TLR7	0.248962	0.175684	1.4171	0.0782267	0.239728
6246	pDC	KRT1	0.280358	0.197843	1.41707	0.078231	0.239728
6247	mast	TNFSF14	0.288797	0.203854	1.41668	0.0782878	0.239864
6248	T CD4 naive	LDHA	0.174876	0.123489	1.41612	0.0783696	0.24005
6249	T CD8 naive	COL16A1	0.279259	0.197203	1.4161	0.0783738	0.24005
6250	Treg	MMP1	0.134943	0.095399	1.41451	0.0786064	0.240724
6251	cholangiocyte	ITGB6	0.173751	0.122909	1.41366	0.0787307	0.241066
6252	T CD8 naive	FGF2	0.217625	0.154039	1.41279	0.078859	0.241421
6253	monocyte	BAX	0.197901	0.140134	1.41222	0.0789423	0.241637
6254	endothelial	COL21A1	0.303997	0.215275	1.41213	0.0789553	0.241638
6255	T CD8 naive	NRG1	0.262707	0.18621	1.41081	0.0791506	0.242197
6256	hepatocyte	COL4A5	0.196392	0.139266	1.41019	0.0792419	0.242438
6257	T CD4 memory	CELSR2	0.34767	0.246651	1.40956	0.0793348	0.242683
6258	macrophage	HSP90AA1	0.202733	0.143953	1.40833	0.0795163	0.243199
6259	B-cell	COL16A1	0.523203	0.371672	1.4077	0.0796097	0.243446
6260	neutrophil	CCL2	0.278282	0.197698	1.40761	0.0796227	0.243447
6261	B-cell	MMP14	0.416505	0.296028	1.40698	0.0797169	0.243696
6262	T CD4 naive	VWF	0.361896	0.257356	1.40621	0.079831	0.244006
6263	B-cell	LTB	0.777002	0.552599	1.40608	0.0798495	0.244024
6264	fibroblast	MALAT1	0.116307	0.0827436	1.40563	0.0799175	0.244192
6265	cholangiocyte	PPARG	0.269491	0.191775	1.40524	0.0799746	0.244328
6266	monocyte	ATR	0.198536	0.141305	1.40502	0.0800084	0.244392
6267	NK	MST1R	0.233803	0.166442	1.40471	0.0800536	0.244491
6268	B-cell	IL22RA1	0.249811	0.177997	1.40346	0.0802405	0.245023
6269	B-cell	FCER1G	0.508992	0.363162	1.40155	0.0805241	0.24585
6270	T CD4 memory	IFIH1	0.346001	0.247213	1.3996	0.0808158	0.246701
6271	T CD8 naive	GCG	0.233728	0.167135	1.39843	0.0809914	0.247193
6272	mast	REG1A	0.351972	0.251704	1.39836	0.0810029	0.247193
6273	T CD8 naive	IL1R1	0.212698	0.152123	1.3982	0.0810266	0.247226
6274	mast	KRT80	0.284533	0.203541	1.39792	0.0810692	0.247317
6275	B-cell	IFI27	0.306328	0.219434	1.39599	0.0813586	0.24816
6276	monocyte	TNFRSF9	0.346424	0.248234	1.39555	0.0814246	0.248317
6277	mast	KRT5	0.255719	0.183249	1.39547	0.0814365	0.248317
6278	monocyte	ICOSLG	0.216132	0.154895	1.39535	0.0814552	0.248317
6279	mast	CD59	0.233813	0.167571	1.39531	0.0814619	0.248317
6280	pDC	MB	0.276938	0.198512	1.39507	0.081498	0.248357
6281	mast	SRC	0.215145	0.154221	1.39505	0.0815009	0.248357
6282	Treg	PRTN3	0.141121	0.101169	1.39491	0.0815211	0.248379
6283	cholangiocyte	AR	0.353386	0.25347	1.39419	0.0816298	0.24867
6284	B-cell	DNMT3A	0.39216	0.281326	1.39397	0.0816632	0.248732
6285	B-cell	LINC01781	0.483118	0.346772	1.39319	0.0817815	0.249053
6286	T CD8 naive	DPP4	0.227599	0.1634	1.3929	0.0818255	0.249147
6287	T CD8 naive	IGHA1	0.361781	0.259797	1.39255	0.0818777	0.249267
6288	T CD4 memory	CCR7	0.285821	0.205301	1.39221	0.0819297	0.249385
6289	T CD8 naive	CYP2U1	0.210604	0.151304	1.39193	0.0819721	0.249475
6290	monocyte	SNAI1	0.247694	0.177997	1.39156	0.0820281	0.249605
6291	mast	CDKN3	0.237799	0.171017	1.3905	0.0821885	0.250054
6292	pDC	CCL13	0.199783	0.143704	1.39024	0.0822287	0.250136
6293	neutrophil	TYK2	0.167299	0.120369	1.38988	0.0822824	0.25026
6294	monocyte	PDCD1LG2	0.239059	0.172035	1.3896	0.0823255	0.250351
6295	T CD8 naive	PFN1	0.117187	0.0843406	1.38945	0.0823477	0.250379
6296	B-cell	UPK3A	0.420355	0.302728	1.38856	0.0824839	0.25071
6297	B-cell	MMP9	0.501022	0.360825	1.38855	0.0824854	0.25071
6298	mast	MMP12	0.273732	0.197146	1.38848	0.082496	0.25071
6299	NK	TNFRSF11A	0.258146	0.185953	1.38824	0.0825325	0.250781
6300	mast	MAPK14	0.18187	0.13103	1.388	0.0825689	0.250852
6301	T CD4 memory	HDAC3	0.378274	0.272633	1.38748	0.0826471	0.25105
6302	B-cell	WNT7B	0.238337	0.171802	1.38728	0.0826783	0.251105
6303	pDC	CLEC4E	0.251247	0.181157	1.3869	0.0827355	0.251204
6304	T CD8 memory	AKT1	0.290889	0.209742	1.38689	0.0827371	0.251204
6305	T CD8 memory	C1QA	0.35518	0.25657	1.38434	0.0831274	0.252349
6306	T CD8 memory	TOX	0.421758	0.304735	1.38402	0.0831765	0.252458
6307	T CD8 naive	HDAC4	0.166026	0.119967	1.38392	0.0831908	0.252461
6308	mast	PSD3	0.247366	0.178798	1.38349	0.0832571	0.252622
6309	T CD8 naive	IL1A	0.198677	0.143659	1.38297	0.0833368	0.252824
6310	fibroblast	HIF1A	0.139912	0.101182	1.38278	0.0833657	0.252872
6311	hepatocyte	SPARCL1	0.229157	0.165756	1.38249	0.0834105	0.252942
6312	T CD8 naive	CD8B	0.235289	0.170196	1.38246	0.0834154	0.252942
6313	T CD8 naive	FPR1	0.237037	0.171564	1.38162	0.0835445	0.253293
6314	pDC	COL9A3	0.182172	0.131898	1.38116	0.0836153	0.253468
6315	T CD8 naive	ITGAE	0.2114	0.153107	1.38074	0.08368	0.253621
6316	Treg	FOXF1	0.125957	0.0912301	1.38066	0.0836922	0.253621
6317	cholangiocyte	CCL20	0.481044	0.348488	1.38037	0.0837357	0.253712
6318	T CD4 naive	LTF	0.349868	0.253596	1.37963	0.0838509	0.254021
6319	pDC	WNT7A	0.200405	0.145275	1.37949	0.0838725	0.254046
6320	NK	RNF43	0.317102	0.229968	1.3789	0.0839632	0.254281
6321	neutrophil	KRT16	0.268684	0.194921	1.37842	0.0840362	0.254462
6322	mast	ARID5B	0.207952	0.1509	1.37808	0.0840895	0.254581
6323	T CD8 naive	HTT	0.21366	0.155051	1.378	0.0841021	0.254581
6324	pDC	ITGA1	0.208155	0.15113	1.37732	0.0842064	0.254817
6325	mDC	GPER1	0.216382	0.157104	1.37732	0.0842068	0.254817
6326	cholangiocyte	TLR5	0.245592	0.178396	1.37667	0.0843069	0.25508
6327	cholangiocyte	ADGRG1	0.646347	0.469562	1.37649	0.0843352	0.255125
6328	mast	SPINK1	0.339196	0.246473	1.3762	0.0843794	0.255218
6329	pDC	COL27A1	0.290904	0.21149	1.3755	0.0844884	0.255508
6330	cholangiocyte	BMP7	0.244952	0.178186	1.3747	0.0846126	0.255843
6331	pDC	ETS1	0.172819	0.12585	1.37321	0.0848435	0.2565
6332	NK	MSR1	0.25505	0.185757	1.37303	0.0848719	0.256546
6333	T CD8 memory	IL10RA	0.411566	0.299862	1.37252	0.0849511	0.256745
6334	B-cell	COL3A1	0.488192	0.355886	1.37177	0.0850681	0.257058
6335	T CD8 naive	IL34	0.234665	0.171099	1.37151	0.0851081	0.257115
6336	neutrophil	CXCL16	0.225208	0.164209	1.37147	0.0851138	0.257115
6337	cholangiocyte	LTBR	0.656067	0.478428	1.3713	0.0851412	0.257157
6338	pDC	TWIST1	0.205636	0.149986	1.37103	0.0851828	0.257242
6339	T CD4 memory	ITGB1	0.392328	0.286183	1.3709	0.085203	0.257262
6340	T CD8 memory	FABP5	0.388059	0.283157	1.37047	0.0852701	0.257424
6341	B-cell	AHI1	0.464801	0.339451	1.36928	0.0854566	0.257947
6342	mast	CTSW	0.220152	0.160905	1.36821	0.0856231	0.258408
6343	B-cell	EPHB2	0.395978	0.289455	1.36801	0.0856541	0.258461
6344	B-cell	TNFRSF10A	0.253681	0.185586	1.36692	0.0858247	0.258935
6345	T CD4 memory	KRT10	0.359957	0.26336	1.36678	0.0858467	0.258961
6346	monocyte	TNF	0.253426	0.185682	1.36484	0.0861516	0.259839
6347	endothelial	NRXN1	0.259867	0.190424	1.36468	0.0861775	0.259861
6348	T CD4 memory	MMP2	0.36957	0.270822	1.36462	0.086186	0.259861
6349	cholangiocyte	MZT2A/B	0.327147	0.239835	1.36405	0.0862758	0.260091
6350	endothelial	ANKRD1	0.25915	0.190081	1.36337	0.0863835	0.260375
6351	T CD8 naive	CHEK2	0.209846	0.153971	1.36289	0.086458	0.260558
6352	pDC	CD5L	0.286271	0.210337	1.36101	0.0867553	0.261413
6353	NK	CIDEA	0.242572	0.17826	1.36078	0.0867919	0.261482
6354	T CD8 naive	MGP	0.212699	0.156405	1.35992	0.0869272	0.261849
6355	endothelial	BMP4	0.249275	0.183341	1.35962	0.0869746	0.26195
6356	B-cell	CENPF	0.283454	0.208626	1.35867	0.0871248	0.262361
6357	B-cell	CCR2	0.350346	0.257898	1.35847	0.0871579	0.26242
6358	fibroblast	FGF13	0.16617	0.122358	1.35806	0.087222	0.262571
6359	NK	CEACAM6	0.302449	0.222801	1.35748	0.0873138	0.262806
6360	monocyte	YBX3	0.276387	0.203675	1.357	0.0873902	0.262995
6361	T CD8 naive	ENO1	0.153608	0.113205	1.3569	0.0874062	0.263002
6362	neutrophil	JUNB	0.158542	0.116895	1.35628	0.087505	0.263258
6363	neutrophil	THBS2	0.26132	0.192748	1.35576	0.0875876	0.263465
6364	monocyte	CD63	0.200196	0.147752	1.35494	0.0877176	0.263815
6365	B-cell	CD24	0.359143	0.265368	1.35338	0.0879675	0.264524
6366	T CD4 memory	IL6ST	0.290416	0.214813	1.35194	0.0881966	0.265118
6367	NK	CALM1	0.162465	0.120175	1.3519	0.088203	0.265118
6368	T CD8 memory	IRF4	0.373983	0.276639	1.35188	0.0882064	0.265118
6369	cholangiocyte	PDGFD	0.50026	0.370332	1.35084	0.0883731	0.265549
6370	endothelial	ITGB5	0.204968	0.151736	1.35081	0.0883775	0.265549
6371	NK	FGFR2	0.290337	0.21496	1.35066	0.0884028	0.265583
6372	pDC	PARP1	0.18096	0.13411	1.34934	0.0886141	0.266176
6373	pDC	DMBT1	0.19408	0.143855	1.34913	0.0886469	0.266233
6374	monocyte	CCL13	0.241109	0.17874	1.34893	0.088679	0.266288
6375	B-cell	IGFBP5	0.345149	0.256035	1.34805	0.0888205	0.26665
6376	B-cell	IFNG	0.246222	0.182656	1.34801	0.0888275	0.26665
6377	NK	TNFRSF1A	0.188835	0.14012	1.34766	0.0888834	0.266776
6378	T CD4 memory	TAGLN	0.332863	0.24717	1.3467	0.0890392	0.26717
6379	T CD8 memory	IL7R	0.370712	0.27528	1.34667	0.0890427	0.26717
6380	tumor	IL13RA1	0.173228	0.128668	1.34632	0.0890991	0.267297
6381	T CD4 memory	MYL9	0.403535	0.299804	1.34599	0.0891522	0.267401
6382	T CD4 memory	SERPINH1	0.39179	0.291091	1.34594	0.0891617	0.267401
6383	T CD4 naive	ST6GAL1	0.224969	0.167189	1.34559	0.0892166	0.267497
6384	T CD4 naive	FOXP3	0.290345	0.21578	1.34556	0.0892215	0.267497
6385	neutrophil	CXCR6	0.171256	0.127305	1.34524	0.0892734	0.267611
6386	NK	SYK	0.210884	0.156838	1.3446	0.0893779	0.267882
6387	NK	SORBS1	0.231189	0.172003	1.3441	0.0894582	0.26808
6388	NK	PTGS1	0.269864	0.200882	1.3434	0.0895716	0.268353
6389	NK	CD40LG	0.279627	0.208154	1.34336	0.089577	0.268353
6390	fibroblast	PTK2	0.153496	0.114287	1.34307	0.0896242	0.268452
6391	pDC	G6PD	0.198495	0.147872	1.34235	0.0897417	0.268762
6392	Treg	HSATII	0.144366	0.107584	1.3419	0.0898149	0.268939
6393	monocyte	RPL32	0.155691	0.116051	1.34157	0.0898674	0.269054
6394	mast	ACVRL1	0.21451	0.159966	1.34097	0.0899646	0.269303
6395	neutrophil	IFNA1/13	0.215146	0.160496	1.34051	0.0900401	0.269487
6396	T CD8 naive	KRT80	0.260181	0.194301	1.33906	0.0902752	0.270148
6397	T CD8 memory	MFAP5	0.350903	0.26222	1.3382	0.0904153	0.270506
6398	macrophage	CSF2RB	0.201103	0.150284	1.33815	0.0904231	0.270506
6399	mast	DCN	0.230599	0.172349	1.33797	0.0904524	0.270528
6400	T CD8 naive	CD163	0.218402	0.163238	1.33794	0.0904587	0.270528
6401	neutrophil	TNFRSF10B	0.203578	0.152215	1.33743	0.0905411	0.270732
6402	T CD8 naive	ITGA3	0.237594	0.177672	1.33726	0.0905688	0.270773
6403	T CD8 memory	IFNG	0.36776	0.275067	1.33698	0.0906141	0.270866
6404	NK	FGFR1	0.24605	0.184065	1.33676	0.0906508	0.270891
6405	macrophage	BST2	0.162921	0.121884	1.33669	0.090662	0.270891
6406	neutrophil	CHEK2	0.20242	0.151442	1.33661	0.0906742	0.270891
6407	pDC	ARF1	0.133235	0.0996833	1.33658	0.0906793	0.270891
6408	T CD8 memory	DPP4	0.341902	0.256129	1.33488	0.090957	0.271646
6409	monocyte	WNT5A	0.275372	0.206292	1.33486	0.0909604	0.271646
6410	hepatocyte	CLEC1A	0.166079	0.124441	1.33459	0.0910049	0.271737
6411	monocyte	RYR2	0.248962	0.186566	1.33445	0.0910287	0.271766
6412	neutrophil	IL2RB	0.217165	0.162774	1.33415	0.0910773	0.271868
6413	T CD4 naive	ITGA6	0.263051	0.197182	1.33406	0.0910925	0.271871
6414	NK	PTGES2	0.249834	0.187337	1.33361	0.0911663	0.272049
6415	monocyte	CTNNB1	0.216228	0.162187	1.3332	0.0912327	0.272205
6416	NK	CASR	0.283347	0.212594	1.33281	0.0912968	0.272354
6417	T CD8 memory	EPHA4	0.343389	0.257736	1.33233	0.0913758	0.272547
6418	pDC	FASLG	0.19543	0.146707	1.33211	0.0914121	0.272613
6419	NK	RPL37	0.123694	0.0928911	1.3316	0.0914952	0.272818
6420	pDC	IL23A	0.210938	0.158442	1.33133	0.0915398	0.272908
6421	NK	RPS4Y1	0.264371	0.198698	1.33051	0.0916744	0.273267
6422	mast	FZD6	0.236277	0.177663	1.32991	0.0917735	0.273491
6423	mDC	CTNNB1	0.182144	0.136962	1.32989	0.091778	0.273491
6424	monocyte	PNOC	0.225328	0.169627	1.32837	0.0920274	0.274191
6425	T CD8 memory	TNFSF14	0.348071	0.262118	1.32792	0.0921023	0.274358
6426	pDC	CFLAR	0.170077	0.128083	1.32786	0.0921122	0.274358
6427	endothelial	PDGFRA	0.238975	0.180027	1.32744	0.092181	0.274521
6428	endothelial	SMAD4	0.201223	0.151743	1.32608	0.0924059	0.275107
6429	mast	SMAD3	0.254689	0.192061	1.32608	0.0924066	0.275107
6430	NK	KRAS	0.192091	0.1449	1.32568	0.0924734	0.275263
6431	fibroblast	APOA1	0.212829	0.16065	1.3248	0.0926185	0.275635
6432	B-cell	ADGRV1	0.503499	0.380071	1.32475	0.0926272	0.275635
6433	T CD4 memory	IL24	0.324667	0.2451	1.32463	0.0926472	0.275652
6434	neutrophil	CD40	0.224643	0.169637	1.32426	0.0927087	0.275792
6435	T CD4 memory	ZFP36	0.261269	0.197327	1.32404	0.0927447	0.275856
6436	T CD8 naive	ANGPT2	0.337302	0.254816	1.32371	0.0928001	0.275947
6437	NK	WNT11	0.294863	0.222759	1.32368	0.092804	0.275947
6438	T CD4 memory	RGS5	0.510402	0.385813	1.32292	0.0929302	0.276279
6439	mast	ITGB6	0.220865	0.167179	1.32113	0.0932283	0.277122
6440	pDC	KLRK1	0.2293	0.17367	1.32032	0.0933642	0.277483
6441	Treg	ADIRF	0.144076	0.109201	1.31937	0.0935234	0.277913
6442	mast	ACTG2	0.25885	0.196286	1.31874	0.0936277	0.278164
6443	cholangiocyte	DST	0.2631	0.199538	1.31855	0.0936604	0.278164
6444	mast	STAT4	0.231667	0.175701	1.31853	0.0936637	0.278164
6445	macrophage	CCL2	0.26015	0.197305	1.31851	0.093666	0.278164
6446	erythrocyte	EFNA4	0.143945	0.109206	1.31811	0.093734	0.278323
6447	monocyte	IL3RA	0.278033	0.210992	1.31775	0.0937944	0.278459
6448	mDC	TUBB4B	0.202075	0.15341	1.31723	0.0938813	0.278674
6449	Treg	SQSTM1	0.134715	0.102323	1.31656	0.0939927	0.278961
6450	cholangiocyte	RARG	0.375123	0.284978	1.31632	0.0940332	0.279038
6451	macrophage	ACVRL1	0.231118	0.175652	1.31577	0.0941258	0.279269
6452	B-cell	CCL8	0.441666	0.336511	1.31248	0.0946784	0.280866
6453	neutrophil	HDAC3	0.141082	0.107509	1.31228	0.0947129	0.280924
6454	B-cell	IRF4	0.516715	0.393995	1.31148	0.0948486	0.281283
6455	monocyte	SOSTDC1	0.310799	0.237061	1.31105	0.0949203	0.281452
6456	pDC	PPIA	0.113362	0.0864795	1.31086	0.0949526	0.281504
6457	fibroblast	CCL13	0.160277	0.122384	1.30963	0.0951604	0.282077
6458	cholangiocyte	THBS1	0.450559	0.344101	1.30938	0.0952028	0.282159
6459	T CD8 naive	RXRB	0.172056	0.131524	1.30817	0.0954076	0.282722
6460	pDC	ESAM	0.209769	0.160365	1.30807	0.0954246	0.282729
6461	B-cell	WNT5A	0.389169	0.297765	1.30697	0.095612	0.28324
6462	T CD8 naive	AATK	0.229256	0.175451	1.30667	0.0956629	0.283347
6463	mast	LUM	0.247431	0.189455	1.30602	0.095773	0.283629
6464	T CD8 naive	TNFRSF10B	0.177462	0.136232	1.30265	0.0963476	0.285287
6465	NK	COL4A5	0.247211	0.189884	1.3019	0.0964748	0.285593
6466	hepatocyte	MMP19	0.179386	0.137792	1.30187	0.096481	0.285593
6467	mDC	BID	0.166378	0.127956	1.30028	0.0967532	0.286355
6468	mDC	PTGDS	0.350412	0.269558	1.29995	0.0968091	0.286476
6469	pDC	HGF	0.200956	0.15464	1.29951	0.0968839	0.286653
6470	mast	STAT5B	0.159707	0.122969	1.29875	0.097014	0.286966
6471	B-cell	FZD3	0.375593	0.289202	1.29872	0.0970198	0.286966
6472	mDC	PARP1	0.219321	0.168971	1.29798	0.0971467	0.287297
6473	neutrophil	LAG3	0.213522	0.164588	1.29731	0.0972623	0.287595
6474	mast	TBX21	0.207474	0.160005	1.29667	0.097372	0.287875
6475	T CD8 memory	VEGFB	0.267724	0.206584	1.29596	0.0974954	0.288195
6476	pDC	PRF1	0.198923	0.153542	1.29556	0.0975641	0.28835
6477	NK	APOD	0.2306	0.178004	1.29548	0.097578	0.28835
6478	T CD4 memory	RARA	0.296867	0.229583	1.29307	0.0979936	0.289533
6479	monocyte	AHR	0.314813	0.243646	1.29209	0.0981628	0.28998
6480	pDC	KRAS	0.154349	0.119463	1.29202	0.0981752	0.28998
6481	B-cell	COL6A1	0.451061	0.349418	1.29089	0.0983707	0.290513
6482	endothelial	TWIST2	0.234978	0.182064	1.29064	0.0984151	0.290599
6483	endothelial	GLUL	0.212044	0.164416	1.28968	0.098581	0.291044
6484	pDC	COL11A1	0.225077	0.174596	1.28913	0.0986768	0.291282
6485	mast	RXRB	0.172648	0.134009	1.28833	0.0988151	0.291646
6486	monocyte	IFI27	0.2585	0.200729	1.28781	0.0989069	0.291871
6487	monocyte	CXCL9	0.325714	0.253048	1.28716	0.0990186	0.292156
6488	NK	FCRLA	0.220226	0.171167	1.28661	0.0991146	0.292394
6489	T CD8 memory	EFNA5	0.306127	0.23819	1.28522	0.0993578	0.293067
6490	pDC	LGALS3BP	0.186173	0.14488	1.28502	0.099393	0.293125
6491	mDC	NUSAP1	0.261168	0.203335	1.28442	0.0994975	0.293388
6492	B-cell	PTPRCAP	0.698651	0.544008	1.28427	0.0995244	0.293422
6493	monocyte	COL17A1	0.308693	0.240475	1.28368	0.0996266	0.293678
6494	NK	KRT7	0.309292	0.24102	1.28326	0.0997	0.29385
6495	T CD8 memory	VSIR	0.332013	0.258746	1.28316	0.0997184	0.293858
6496	Treg	MST1R	0.128986	0.100708	1.28079	0.100133	0.295036
6497	monocyte	BMP2	0.284189	0.221972	1.28029	0.100221	0.295248
6498	tumor	CTNNB1	0.149859	0.117085	1.27992	0.100287	0.295373
6499	pDC	TNFRSF19	0.271091	0.211825	1.27979	0.10031	0.295373
6500	B-cell	LY75	0.346983	0.271125	1.27979	0.10031	0.295373
6501	pDC	CD84	0.189342	0.148046	1.27895	0.100458	0.295765
6502	T CD8 naive	CXCR1	0.207867	0.162549	1.2788	0.100484	0.295796
6503	mast	IL1RAP	0.218882	0.171194	1.27856	0.100526	0.295875
6504	T CD4 naive	IL1RL1	0.323066	0.252789	1.27801	0.100623	0.296114
6505	neutrophil	FASLG	0.194466	0.152183	1.27785	0.100651	0.296152
6506	B-cell	GNLY	0.630339	0.493362	1.27764	0.100688	0.296214
6507	erythrocyte	ACVRL1	0.134792	0.105524	1.27736	0.100738	0.296283
6508	NK	COL15A1	0.272035	0.212983	1.27726	0.100755	0.296283
6509	NK	THSD4	0.301084	0.235729	1.27724	0.100758	0.296283
6510	NK	ITGA2	0.293601	0.230042	1.27629	0.100926	0.296733
6511	B-cell	HEY1	0.386617	0.302972	1.27608	0.100964	0.296797
6512	NK	TNFSF4	0.242716	0.190247	1.27579	0.101014	0.296901
6513	T CD4 memory	NUSAP1	0.381593	0.299277	1.27505	0.101146	0.297216
6514	mast	CXCL12	0.221884	0.174025	1.27501	0.101153	0.297216
6515	B-cell	PTGS2	0.517181	0.405835	1.27436	0.101267	0.297507
6516	monocyte	FGF13	0.230916	0.181264	1.27392	0.101346	0.297693
6517	T CD8 naive	SQSTM1	0.166267	0.130525	1.27383	0.101362	0.297695
6518	mDC	DUSP4	0.236097	0.185362	1.27371	0.101384	0.297711
6519	macrophage	RARRES1	0.220126	0.173039	1.27212	0.101665	0.298493
6520	neutrophil	IL18	0.232243	0.182603	1.27184	0.101714	0.298591
6521	T CD8 naive	COL5A1	0.247537	0.194787	1.27081	0.101898	0.299086
6522	pDC	PDCD1LG2	0.16606	0.130686	1.27068	0.101921	0.299107
6523	cholangiocyte	PDGFB	0.400636	0.315354	1.27043	0.101966	0.299189
6524	monocyte	KRT80	0.281859	0.221876	1.27035	0.101981	0.299189
6525	mast	COL4A5	0.242019	0.190573	1.26995	0.102051	0.299349
6526	T CD4 naive	IL11	0.202517	0.159495	1.26974	0.102089	0.299387
6527	B-cell	PTGIS	0.207254	0.16323	1.2697	0.102095	0.299387
6528	endothelial	HMGN2	0.117156	0.0923302	1.26889	0.102241	0.299769
6529	endothelial	ITGB8	0.250234	0.197318	1.26818	0.102368	0.300094
6530	endothelial	COL5A1	0.226601	0.178819	1.26721	0.10254	0.300555
6531	T CD8 memory	DDR2	0.310621	0.245315	1.26621	0.102719	0.301032
6532	T CD8 naive	FZD7	0.188661	0.149012	1.26608	0.102743	0.301056
6533	monocyte	TFEB	0.233903	0.184795	1.26574	0.102803	0.30116
6534	pDC	ITGA6	0.196073	0.154913	1.2657	0.10281	0.30116
6535	neutrophil	DUSP6	0.138039	0.109235	1.26369	0.103171	0.30217
6536	Treg	CENPF	0.13485	0.10674	1.26335	0.103232	0.302305
6537	pDC	SST	0.197097	0.15607	1.26287	0.103317	0.302499
6538	B-cell	CCRL2	0.32706	0.258996	1.2628	0.10333	0.302499
6539	cholangiocyte	KRT20	0.365093	0.289264	1.26214	0.103448	0.302799
6540	NK	OAS3	0.237667	0.18835	1.26184	0.103504	0.302914
6541	mast	SEC61G	0.153306	0.121565	1.2611	0.103637	0.303259
6542	Treg	LYZ	0.182297	0.14469	1.25991	0.10385	0.303836
6543	T CD8 naive	KRT10	0.204957	0.16269	1.2598	0.103871	0.303851
6544	neutrophil	PDCD1	0.207135	0.164468	1.25942	0.103939	0.304003
6545	neutrophil	INHA	0.186449	0.148072	1.25918	0.103983	0.304084
6546	Treg	CCL21	0.216337	0.17191	1.25843	0.104118	0.304434
6547	B-cell	COL1A2	0.430096	0.342541	1.2556	0.10463	0.305838
6548	B-cell	FCGBP	0.170602	0.135873	1.2556	0.10463	0.305838
6549	macrophage	MT1X	0.218966	0.174436	1.25528	0.104689	0.305961
6550	pDC	COL5A2	0.191992	0.153014	1.25473	0.104788	0.306206
6551	B-cell	C11orf96	0.373531	0.297734	1.25458	0.104816	0.30624
6552	endothelial	SREBF1	0.19343	0.154329	1.25336	0.105037	0.30684
6553	mast	COL3A1	0.194536	0.155229	1.25322	0.105063	0.306869
6554	neutrophil	PTGS1	0.234305	0.18701	1.2529	0.10512	0.306988
6555	pDC	TLR3	0.166819	0.133201	1.25239	0.105215	0.307217
6556	fibroblast	STAT3	0.136653	0.109149	1.25198	0.105288	0.307384
6557	B-cell	PLAC8	0.49015	0.391547	1.25183	0.105316	0.30742
6558	cholangiocyte	CXCL16	0.423878	0.338687	1.25153	0.10537	0.307448
6559	Treg	HAVCR2	0.137522	0.109884	1.25152	0.105372	0.307448
6560	T CD4 naive	DCN	0.251986	0.201361	1.25142	0.105391	0.307448
6561	endothelial	KRT8	0.22419	0.17916	1.25134	0.105406	0.307448
6562	cholangiocyte	KRT86	0.346479	0.276887	1.25134	0.105406	0.307448
6563	T CD4 memory	COL6A1	0.304783	0.243613	1.2511	0.10545	0.307529
6564	mDC	STMN1	0.264084	0.211098	1.251	0.105467	0.307532
6565	T CD4 memory	CASP3	0.266005	0.21272	1.25049	0.10556	0.307757
6566	macrophage	TNFRSF21	0.242098	0.193633	1.25029	0.105596	0.307814
6567	mast	FGR	0.202009	0.161615	1.24994	0.105661	0.307955
6568	monocyte	NLRC5	0.230557	0.184473	1.24981	0.105684	0.307977
6569	NK	COL5A2	0.230454	0.184423	1.24959	0.105724	0.308046
6570	T CD8 naive	DDX58	0.155838	0.124756	1.24914	0.105807	0.308242
6571	pDC	BMP1	0.160129	0.128221	1.24886	0.105858	0.308344
6572	T CD4 naive	FAM30A	0.231124	0.185105	1.24861	0.105904	0.308429
6573	T CD8 memory	IL27RA	0.330741	0.264961	1.24826	0.105968	0.308569
6574	Treg	CCL4/L1/L2	0.160893	0.12898	1.24743	0.106121	0.308967
6575	hepatocyte	TLR7	0.158964	0.127577	1.24603	0.106377	0.309666
6576	Treg	NRXN3	0.137887	0.110672	1.24591	0.1064	0.309685
6577	B-cell	LAMP3	0.429943	0.345236	1.24536	0.1065	0.309929
6578	endothelial	RYR2	0.204828	0.164488	1.24525	0.106521	0.309943
6579	mast	FYB1	0.172342	0.138418	1.24509	0.10655	0.30998
6580	B-cell	C5AR2	0.311101	0.250073	1.24404	0.106742	0.310492
6581	monocyte	SAA1/2	0.277184	0.222955	1.24323	0.106892	0.310881
6582	mast	SH3BGRL3	0.117618	0.0946843	1.24221	0.10708	0.31138
6583	hepatocyte	TGFB2	0.214169	0.172432	1.24205	0.107109	0.311419
6584	NK	FZD5	0.211207	0.170158	1.24124	0.107258	0.311804
6585	NK	TUBB4B	0.187296	0.15096	1.2407	0.107358	0.312048
6586	neutrophil	FZD8	0.188156	0.151664	1.24061	0.107375	0.312048
6587	macrophage	ATG10	0.174862	0.140974	1.24038	0.107417	0.312123
6588	hepatocyte	CSF2RB	0.139552	0.112606	1.2393	0.107617	0.312658
6589	T CD4 memory	NRXN1	0.391081	0.315852	1.23818	0.107825	0.313214
6590	B-cell	ITGAM	0.451602	0.364788	1.23798	0.107861	0.313271
6591	B-cell	ACKR4	0.407942	0.329698	1.23732	0.107984	0.313582
6592	pDC	MYL4	0.155651	0.125826	1.23703	0.108037	0.313688
6593	Treg	DHRS2	0.146035	0.118259	1.23487	0.108439	0.314807
6594	T CD8 naive	ESR1	0.189257	0.153362	1.23405	0.108591	0.315202
6595	mDC	GPNMB	0.266172	0.215811	1.23336	0.108721	0.315531
6596	mast	ADGRG5	0.211852	0.171838	1.23286	0.108814	0.315751
6597	mDC	BAX	0.162579	0.131946	1.23216	0.108945	0.316084
6598	neutrophil	IL17RA	0.17403	0.141264	1.23195	0.108983	0.316147
6599	T CD4 naive	CLEC2B	0.202159	0.164144	1.2316	0.10905	0.316293
6600	cholangiocyte	RACK1	0.164733	0.133912	1.23016	0.109318	0.317024
6601	NK	ESAM	0.227113	0.184865	1.22854	0.109623	0.317858
6602	T CD8 memory	FCGBP	0.377561	0.307526	1.22774	0.109773	0.318222
6603	NK	KRT80	0.264505	0.215449	1.22769	0.109782	0.318222
6604	endothelial	CDKN1A	0.179832	0.146516	1.22738	0.10984	0.318307
6605	erythrocyte	TSHZ2	0.14363	0.117024	1.22736	0.109844	0.318307
6606	NK	EFNB2	0.262776	0.214209	1.22673	0.109963	0.318602
6607	NK	TSC22D1	0.193111	0.157514	1.22599	0.1101	0.318953
6608	monocyte	ITGA5	0.246681	0.201443	1.22457	0.110368	0.319681
6609	B-cell	CLEC2D	0.551306	0.450271	1.22439	0.110403	0.319732
6610	neutrophil	BAX	0.13275	0.108438	1.2242	0.110439	0.319787
6611	Treg	SFN	0.126691	0.103578	1.22314	0.110639	0.320318
6612	NK	PTTG1	0.200157	0.163731	1.22248	0.110764	0.320632
6613	T CD8 naive	FLT3LG	0.130744	0.106969	1.22226	0.110804	0.320701
6614	endothelial	H4C3	0.167221	0.13683	1.22211	0.110834	0.320737
6615	pDC	NCR1	0.242274	0.198324	1.22161	0.110928	0.320962
6616	B-cell	PSCA	0.332565	0.272342	1.22113	0.111018	0.321173
6617	T CD4 naive	ATM	0.201484	0.165101	1.22036	0.111163	0.321545
6618	cholangiocyte	GPX1	0.299334	0.245561	1.21898	0.111426	0.322248
6619	endothelial	GLUD1	0.13114	0.107588	1.21891	0.11144	0.322248
6620	mast	ITGA1	0.240922	0.198363	1.21455	0.112269	0.324595
6621	NK	FYN	0.255936	0.210776	1.21426	0.112325	0.324664
6622	NK	SLPI	0.270748	0.22298	1.21423	0.112331	0.324664
6623	T CD8 naive	TNFAIP6	0.257532	0.212112	1.21413	0.112348	0.324664
6624	B-cell	NCR1	0.520428	0.428664	1.21407	0.11236	0.324664
6625	NK	LY75	0.230041	0.18959	1.21335	0.112497	0.325011
6626	tumor	CCND1	0.184489	0.152092	1.21301	0.112563	0.325151
6627	macrophage	S100A9	0.319271	0.263225	1.21292	0.112581	0.325154
6628	B-cell	TIMP1	0.387294	0.319425	1.21247	0.112666	0.325351
6629	B-cell	CLEC4A	0.423623	0.349493	1.21211	0.112736	0.325503
6630	pDC	IL2RA	0.204559	0.168796	1.21187	0.11278	0.325584
6631	neutrophil	CD52	0.199819	0.164905	1.21172	0.112809	0.325603
6632	macrophage	BCL2L1	0.166741	0.137614	1.21166	0.112821	0.325603
6633	fibroblast	C1QC	0.149324	0.123266	1.2114	0.112871	0.325675
6634	T CD4 naive	AIF1	0.218797	0.180622	1.21135	0.11288	0.325675
6635	hepatocyte	PTK2	0.142094	0.117331	1.21105	0.112938	0.325792
6636	T CD8 memory	PTGES	0.266157	0.21981	1.21085	0.112977	0.325856
6637	mDC	CD52	0.20884	0.172891	1.20793	0.113537	0.327422
6638	pDC	CALM1	0.122458	0.101415	1.20749	0.113621	0.327589
6639	T CD8 naive	CPB1	0.209816	0.173767	1.20745	0.113629	0.327589
6640	B-cell	ITGA9	0.353502	0.293121	1.206	0.11391	0.328348
6641	T CD4 memory	ADGRG3	0.381186	0.316238	1.20537	0.114029	0.328644
6642	macrophage	CXCR2	0.196089	0.162694	1.20526	0.114051	0.328651
6643	mDC	PTGS1	0.257632	0.21377	1.20518	0.114066	0.328651
6644	neutrophil	IL12RB2	0.187086	0.15532	1.20452	0.114194	0.328971
6645	T CD4 naive	HBB	0.424071	0.352124	1.20432	0.114232	0.32903
6646	pDC	MMP12	0.231697	0.192446	1.20396	0.114303	0.329183
6647	erythrocyte	FGF18	0.141355	0.117433	1.2037	0.114352	0.329276
6648	T CD4 naive	EPCAM	0.261435	0.217243	1.20342	0.114407	0.329385
6649	T CD4 naive	CRIP1	0.189802	0.157733	1.20331	0.114428	0.329396
6650	T CD4 memory	KLRB1	0.452018	0.375755	1.20296	0.114496	0.329543
6651	NK	MRC2	0.187125	0.155868	1.20054	0.114966	0.330844
6652	macrophage	NLRP3	0.240119	0.200037	1.20037	0.114997	0.330885
6653	T CD4 naive	TLR5	0.208037	0.173357	1.20005	0.11506	0.331015
6654	NK	PSD3	0.223505	0.186268	1.19991	0.115087	0.331043
6655	neutrophil	KRT18	0.173241	0.14451	1.19882	0.115299	0.331603
6656	pDC	ADGRL1	0.160116	0.133613	1.19835	0.11539	0.331774
6657	T CD4 naive	IL1B	0.234837	0.195969	1.19834	0.115393	0.331774
6658	B-cell	TIGIT	0.466091	0.389107	1.19785	0.115488	0.331997
6659	B-cell	CD52	0.564025	0.470929	1.19769	0.11552	0.332004
6660	macrophage	GC	0.210487	0.175751	1.19764	0.115528	0.332004
6661	monocyte	TNFRSF10B	0.186054	0.155359	1.19757	0.115542	0.332004
6662	Treg	OSM	0.118615	0.0991183	1.1967	0.115711	0.332439
6663	T CD4 memory	JUN	0.278164	0.232542	1.19619	0.115811	0.332653
6664	mDC	IFNAR2	0.190512	0.159272	1.19614	0.11582	0.332653
6665	T CD8 memory	ICOS	0.323787	0.270867	1.19537	0.115971	0.333035
6666	endothelial	RPL34	0.106036	0.0887438	1.19486	0.116072	0.333275
6667	B-cell	LGALS9	0.382637	0.320331	1.1945	0.11614	0.333363
6668	T CD8 memory	TOP2A	0.368448	0.30847	1.19444	0.116153	0.333363
6669	hepatocyte	RAC1	0.0849601	0.0711301	1.19443	0.116155	0.333363
6670	cholangiocyte	TNFRSF11B	0.186011	0.155831	1.19367	0.116303	0.333735
6671	endothelial	HTT	0.180048	0.150846	1.19359	0.116319	0.333735
6672	erythrocyte	COL5A2	0.145787	0.122152	1.19349	0.116339	0.333742
6673	pDC	NTRK2	0.195392	0.163782	1.193	0.116434	0.333966
6674	NK	CCL2	0.237015	0.19872	1.19271	0.116491	0.334079
6675	NK	CD59	0.202987	0.170304	1.19191	0.116648	0.334456
6676	mDC	FABP5	0.223445	0.187476	1.19186	0.116658	0.334456
6677	mast	COL6A3	0.203063	0.17042	1.19155	0.11672	0.334583
6678	cholangiocyte	TNFRSF14	0.330397	0.277435	1.1909	0.116847	0.334898
6679	B-cell	COL11A1	0.287715	0.241746	1.19015	0.116993	0.335228
6680	mDC	TACSTD2	0.309533	0.260083	1.19013	0.116997	0.335228
6681	B-cell	RAC2	0.461285	0.387668	1.1899	0.117044	0.335312
6682	B-cell	CFD	0.332906	0.279843	1.18962	0.117099	0.335381
6683	neutrophil	SAT1	0.164743	0.138487	1.18959	0.117103	0.335381
6684	NK	SELL	0.2393	0.201226	1.18921	0.117179	0.335548
6685	mast	IGF2R	0.140146	0.118076	1.18691	0.117632	0.336796
6686	B-cell	MSR1	0.409016	0.345061	1.18534	0.117941	0.337628
6687	T CD8 naive	IL18	0.217671	0.183768	1.18449	0.11811	0.338063
6688	pDC	FGFR1	0.17268	0.145845	1.18399	0.118208	0.338292
6689	T CD8 memory	ADGRL1	0.273057	0.23067	1.18375	0.118255	0.338377
6690	B-cell	RELT	0.373315	0.315399	1.18363	0.11828	0.338398
6691	mast	CALD1	0.165607	0.139933	1.18347	0.118311	0.338436
6692	mast	MERTK	0.216715	0.183167	1.18316	0.118373	0.338528
6693	mast	MXRA8	0.20927	0.176878	1.18313	0.118379	0.338528
6694	cholangiocyte	COL9A2	0.386152	0.326413	1.18301	0.118402	0.338544
6695	NK	UBA52	0.115867	0.0979524	1.18289	0.118426	0.338561
6696	T CD8 naive	PRF1	0.19022	0.160875	1.18241	0.118522	0.338786
6697	endothelial	HSP90AA1	0.163994	0.138711	1.18227	0.118549	0.338814
6698	T CD4 memory	HSP90AA1	0.32048	0.271147	1.18194	0.118615	0.33895
6699	NK	ITGA3	0.247156	0.209167	1.18162	0.118679	0.339082
6700	mDC	AHR	0.264319	0.223716	1.18149	0.118704	0.339102
6701	T CD8 naive	MMP9	0.25562	0.216388	1.1813	0.118741	0.33916
6702	monocyte	IL12RB1	0.241457	0.20443	1.18112	0.118777	0.339196
6703	T CD8 naive	CELSR2	0.153384	0.129873	1.18103	0.118795	0.339196
6704	erythrocyte	IL6ST	0.105087	0.0889839	1.18097	0.118807	0.339196
6705	T CD8 memory	CD79A	0.32626	0.276443	1.18021	0.118959	0.339547
6706	mast	PPARG	0.200167	0.169608	1.18017	0.118966	0.339547
6707	B-cell	TNFSF15	0.40668	0.345214	1.17805	0.119388	0.340683
6708	endothelial	NTRK2	0.205264	0.174249	1.178	0.119399	0.340683
6709	T CD4 memory	RELT	0.276183	0.234672	1.17689	0.11962	0.341242
6710	NK	MMP19	0.235434	0.200057	1.17683	0.119631	0.341242
6711	T CD8 memory	CCL28	0.349239	0.296879	1.17637	0.119723	0.341455
6712	Treg	S100A2	0.120826	0.102724	1.17622	0.119754	0.341492
6713	neutrophil	IGHA1	0.313256	0.266369	1.17602	0.119793	0.341551
6714	tumor	FGFR2	0.226829	0.193201	1.17406	0.120185	0.342619
6715	T CD4 memory	TGFB3	0.317055	0.270126	1.17373	0.120252	0.342725
6716	neutrophil	COL1A1	0.204317	0.17408	1.1737	0.120258	0.342725
6717	Treg	KRT6A/B/C	0.138577	0.118176	1.17263	0.120471	0.343281
6718	monocyte	IL1R2	0.212326	0.181151	1.17209	0.12058	0.343504
6719	NK	EPHB6	0.243766	0.20798	1.17207	0.120585	0.343504
6720	NK	IL17RE	0.265036	0.226323	1.17105	0.120789	0.344032
6721	mDC	PDCD1LG2	0.20539	0.175432	1.17077	0.120846	0.344144
6722	B-cell	WNT11	0.198656	0.169694	1.17067	0.120866	0.344148
6723	mDC	TYMS	0.213995	0.182951	1.16969	0.121064	0.344662
6724	mDC	MMP12	0.286429	0.245096	1.16864	0.121274	0.345209
6725	mast	LIN28B	0.225185	0.192764	1.16819	0.121366	0.345418
6726	mDC	SMAD2	0.172785	0.147995	1.16751	0.121503	0.345736
6727	B-cell	NR1H2	0.267713	0.229313	1.16745	0.121513	0.345736
6728	endothelial	IFIH1	0.16001	0.137096	1.16714	0.121578	0.345867
6729	T CD8 memory	HSP90AB1	0.230953	0.197922	1.16689	0.121627	0.345957
6730	macrophage	FKBP5	0.169932	0.145645	1.16675	0.121655	0.345984
6731	T CD8 memory	GLUD1	0.188453	0.161602	1.16616	0.121775	0.346275
6732	B-cell	IL20RA	0.245033	0.210257	1.1654	0.121929	0.346661
6733	mast	CLEC2D	0.170843	0.146637	1.16508	0.121994	0.346795
6734	pDC	NPR1	0.249423	0.214154	1.16469	0.122072	0.346964
6735	T CD4 naive	TNFRSF18	0.209793	0.180234	1.164	0.122212	0.34731
6736	T CD8 memory	STMN1	0.337993	0.290559	1.16325	0.122364	0.34769
6737	B-cell	IL12RB1	0.353004	0.303517	1.16304	0.122406	0.347758
6738	pDC	IL24	0.150328	0.129278	1.16283	0.122449	0.347831
6739	endothelial	CFLAR	0.152634	0.131308	1.16241	0.122534	0.348018
6740	monocyte	CCL8	0.267571	0.230247	1.1621	0.122597	0.348146
6741	NK	ATR	0.167568	0.144327	1.16103	0.122816	0.348715
6742	Treg	LINC01857	0.112538	0.0969623	1.16063	0.122896	0.348891
6743	erythrocyte	EPHA3	0.131822	0.113593	1.16048	0.122926	0.348926
6744	pDC	ADGRF3	0.179016	0.15429	1.16025	0.122973	0.349006
6745	T CD4 naive	GPER1	0.168498	0.14527	1.1599	0.123045	0.34916
6746	pDC	MYL12A	0.11328	0.0977034	1.15943	0.12314	0.349378
6747	pDC	ICOS	0.202065	0.174309	1.15923	0.123181	0.349442
6748	monocyte	IFI44L	0.252749	0.218186	1.15841	0.123348	0.349864
6749	pDC	EGF	0.194177	0.167745	1.15757	0.123519	0.350269
6750	mDC	IGFBP7	0.183218	0.158284	1.15753	0.123528	0.350269
6751	NK	DDR2	0.178963	0.15462	1.15744	0.123546	0.350269
6752	neutrophil	CAV1	0.173759	0.150161	1.15715	0.123605	0.350386
6753	T CD8 memory	ATM	0.288303	0.249236	1.15675	0.123688	0.350568
6754	T CD4 naive	WNT10B	0.223718	0.193424	1.15662	0.123714	0.350589
6755	T CD4 memory	CD47	0.278438	0.240753	1.15653	0.123732	0.350589
6756	mDC	CD38	0.180364	0.155971	1.1564	0.123759	0.350614
6757	monocyte	CD9	0.269919	0.233546	1.15574	0.123894	0.350911
6758	pDC	ITGA8	0.191564	0.165755	1.15571	0.123901	0.350911
6759	monocyte	HDAC4	0.171147	0.148127	1.15541	0.123962	0.351034
6760	mast	KRT23	0.267443	0.231577	1.15488	0.12407	0.351265
6761	T CD8 naive	ANGPTL1	0.183588	0.158974	1.15483	0.124081	0.351265
6762	B-cell	IL3RA	0.351009	0.303983	1.1547	0.124106	0.351286
6763	monocyte	CXCR4	0.242992	0.210567	1.15399	0.124252	0.351645
6764	T CD8 naive	EFNA4	0.163424	0.141634	1.15384	0.124283	0.351681
6765	T CD4 memory	ENO1	0.251487	0.217975	1.15374	0.124304	0.351684
6766	T CD8 memory	WNT7B	0.241717	0.209522	1.15366	0.12432	0.351684
6767	NK	LDLR	0.231966	0.201198	1.15293	0.124471	0.352056
6768	monocyte	WNT7A	0.208313	0.180865	1.15176	0.12471	0.352681
6769	pDC	NLRC5	0.156949	0.13633	1.15125	0.124815	0.352927
6770	macrophage	IL6R	0.194802	0.169248	1.15098	0.124869	0.353028
6771	B-cell	KLK3	0.192881	0.167649	1.15051	0.124967	0.353245
6772	T CD8 naive	TNXA/B	0.184277	0.160181	1.15043	0.124983	0.353245
6773	T CD8 memory	HDAC4	0.230461	0.200356	1.15026	0.125019	0.353294
6774	B-cell	CASR	0.293807	0.255491	1.14997	0.125078	0.353409
6775	fibroblast	ANXA1	0.135364	0.117738	1.1497	0.125133	0.353513
6776	endothelial	CXCL1/2/3	0.172164	0.149825	1.1491	0.125258	0.353812
6777	neutrophil	CRP	0.274391	0.238996	1.1481	0.125464	0.354343
6778	T CD8 naive	TGFB2	0.252664	0.220115	1.14787	0.125511	0.354422
6779	endothelial	CPB1	0.194166	0.169224	1.14739	0.125611	0.354654
6780	tumor	PSD3	0.195289	0.170233	1.14719	0.125653	0.354694
6781	mast	CCND1	0.166831	0.145433	1.14714	0.125663	0.354694
6782	monocyte	OASL	0.224094	0.195422	1.14671	0.12575	0.35485
6783	pDC	CCR2	0.210311	0.183407	1.14669	0.125755	0.35485
6784	Treg	ITGAE	0.110375	0.0962641	1.14659	0.125776	0.354857
6785	B-cell	ADGRA2	0.363956	0.317627	1.14586	0.125927	0.35523
6786	pDC	S100A2	0.176678	0.154321	1.14488	0.12613	0.355751
6787	T CD8 naive	FGF12	0.201607	0.176144	1.14456	0.126196	0.355885
6788	B-cell	AGR2	0.329115	0.287651	1.14415	0.126281	0.356073
6789	T CD8 naive	EPHB6	0.222993	0.195001	1.14355	0.126406	0.356371
6790	neutrophil	LGALS1	0.139242	0.121948	1.14182	0.126765	0.357332
6791	B-cell	CXCL17	0.390884	0.342474	1.14135	0.126861	0.357537
6792	neutrophil	IL34	0.200122	0.175359	1.14121	0.126892	0.357537
6793	mast	ENTPD1	0.177553	0.155585	1.1412	0.126894	0.357537
6794	NK	RBPJ	0.201513	0.176639	1.14082	0.126972	0.357706
6795	B-cell	DST	0.228211	0.200101	1.14048	0.127044	0.357853
6796	cholangiocyte	HDAC1	0.247875	0.217421	1.14007	0.127129	0.358041
6797	B-cell	CTLA4	0.341755	0.300057	1.13897	0.127359	0.358636
6798	pDC	BIRC5	0.17953	0.1577	1.13843	0.127471	0.358899
6799	T CD8 memory	NOSIP	0.239194	0.21037	1.13701	0.127766	0.359653
6800	T CD4 memory	TIGIT	0.325001	0.285849	1.13697	0.127776	0.359653
6801	cholangiocyte	SMAD4	0.18526	0.163063	1.13613	0.127951	0.360092
6802	neutrophil	ANGPTL1	0.178856	0.157466	1.13583	0.128013	0.360199
6803	monocyte	CRIP1	0.22549	0.198537	1.13576	0.128029	0.360199
6804	T CD4 naive	ADIPOQ	0.221117	0.194701	1.13568	0.128046	0.360199
6805	T CD8 memory	CSHL1	0.307397	0.270778	1.13524	0.128138	0.360407
6806	B-cell	AXL	0.288093	0.253884	1.13474	0.128242	0.360645
6807	hepatocyte	FGF9	0.129088	0.11377	1.13464	0.128262	0.36065
6808	hepatocyte	BST2	0.108273	0.0954504	1.13434	0.128326	0.360775
6809	NK	LEP	0.200485	0.176773	1.13414	0.128368	0.36083
6810	NK	HIF1A	0.176746	0.155851	1.13407	0.128383	0.36083
6811	NK	PTGES3	0.170467	0.150394	1.13347	0.128508	0.361126
6812	cholangiocyte	FGF12	0.192436	0.169789	1.13339	0.128526	0.361126
6813	pDC	CELSR2	0.139307	0.122934	1.13319	0.128567	0.36115
6814	Treg	PPARD	0.0864281	0.0762715	1.13316	0.128573	0.36115
6815	NK	FGF12	0.207117	0.182811	1.13296	0.128617	0.361221
6816	cholangiocyte	IL6ST	0.189772	0.167518	1.13285	0.128639	0.361231
6817	NK	DUSP6	0.126288	0.111543	1.13219	0.128777	0.361565
6818	cholangiocyte	PTGES2	0.21411	0.18914	1.13202	0.128812	0.361595
6819	T CD4 naive	IL2RA	0.226966	0.200507	1.13196	0.128825	0.361595
6820	T CD8 naive	ANXA4	0.219512	0.193941	1.13185	0.128849	0.361608
6821	T CD8 memory	ATG10	0.254905	0.225315	1.13133	0.128959	0.361863
6822	monocyte	CXCL1/2/3	0.212345	0.187793	1.13074	0.129082	0.362136
6823	T CD8 memory	HSP90AA1	0.254796	0.225347	1.13069	0.129094	0.362136
6824	T CD4 memory	ADIRF	0.247385	0.218824	1.13052	0.129128	0.362178
6825	T CD8 memory	ADGRG5	0.284302	0.251498	1.13043	0.129147	0.362178
6826	NK	ADGRA2	0.194792	0.172333	1.13033	0.129169	0.362189
6827	NK	MAML2	0.280365	0.248078	1.13015	0.129207	0.362206
6828	endothelial	IL17RB	0.216986	0.192015	1.13005	0.129228	0.362206
6829	monocyte	CFLAR	0.188726	0.16701	1.13003	0.129232	0.362206
6830	monocyte	TP53	0.191143	0.169237	1.12944	0.129355	0.362498
6831	fibroblast	TGFB2	0.19868	0.175959	1.12913	0.129422	0.362621
6832	T CD4 naive	SYK	0.194237	0.172035	1.12906	0.129437	0.362621
6833	endothelial	TNFRSF1A	0.149095	0.132127	1.12843	0.12957	0.362897
6834	T CD4 naive	ATF3	0.235154	0.208401	1.12837	0.129582	0.362897
6835	mast	NOTCH3	0.205247	0.181917	1.12825	0.129607	0.362897
6836	T CD8 memory	BCL2L1	0.245731	0.217802	1.12823	0.129611	0.362897
6837	hepatocyte	HCK	0.1389	0.123178	1.12763	0.129737	0.363191
6838	erythrocyte	MET	0.129259	0.114637	1.12755	0.129755	0.363191
6839	pDC	LAMP3	0.206801	0.183559	1.12662	0.129952	0.363651
6840	T CD4 naive	TACSTD2	0.273925	0.243144	1.12659	0.129957	0.363651
6841	fibroblast	SREBF1	0.130748	0.116087	1.1263	0.13002	0.363729
6842	T CD4 naive	ALCAM	0.179929	0.159766	1.1262	0.13004	0.363729
6843	mast	ATG5	0.137466	0.122062	1.12619	0.130042	0.363729
6844	cholangiocyte	SPRY2	0.294914	0.262109	1.12516	0.130262	0.364291
6845	cholangiocyte	PSAP	0.399541	0.355283	1.12457	0.130385	0.364582
6846	hepatocyte	CPA3	0.17008	0.151474	1.12283	0.130754	0.365562
6847	B-cell	ADIPOQ	0.277559	0.247298	1.12237	0.130854	0.365786
6848	T CD8 naive	GLUD1	0.115652	0.103054	1.12224	0.130879	0.365805
6849	mast	CXCR4	0.172098	0.153403	1.12187	0.130958	0.365962
6850	T CD4 naive	MMP12	0.252822	0.225372	1.1218	0.130974	0.365962
6851	B-cell	NOD2	0.347111	0.309502	1.12151	0.131034	0.366078
6852	NK	CD9	0.257293	0.229441	1.12139	0.13106	0.366097
6853	endothelial	TCAP	0.166734	0.148727	1.12107	0.131129	0.366234
6854	B-cell	MYC	0.185948	0.165966	1.1204	0.131273	0.366556
6855	B-cell	IFI44L	0.295317	0.263593	1.12035	0.131282	0.366556
6856	monocyte	IL17B	0.177536	0.158588	1.11948	0.131468	0.367021
6857	cholangiocyte	LGALS9	0.375619	0.336202	1.11724	0.131946	0.368301
6858	mast	CDH1	0.21761	0.194806	1.11706	0.131984	0.368354
6859	pDC	CXCR6	0.150806	0.135066	1.11654	0.132096	0.368614
6860	T CD8 naive	KLRB1	0.225664	0.202226	1.1159	0.132232	0.36893
6861	erythrocyte	CD40LG	0.155326	0.139205	1.11581	0.132253	0.36893
6862	NK	BMP1	0.173637	0.155625	1.11574	0.132267	0.36893
6863	mast	MMP7	0.287318	0.257572	1.11549	0.13232	0.369001
6864	pDC	ADGRF5	0.161342	0.144644	1.11544	0.132331	0.369001
6865	Treg	MGP	0.125208	0.112327	1.11468	0.132495	0.369396
6866	T CD8 memory	ACVR1B	0.317791	0.285117	1.1146	0.132512	0.369396
6867	Treg	MAPK14	0.0898017	0.0805775	1.11448	0.132538	0.369415
6868	neutrophil	CCL28	0.213668	0.191842	1.11377	0.132689	0.369782
6869	mDC	UPK3A	0.215379	0.193412	1.11358	0.13273	0.369844
6870	T CD8 naive	PTGDR2	0.199093	0.178838	1.11326	0.132798	0.369978
6871	neutrophil	ACVRL1	0.173417	0.155833	1.11284	0.132888	0.370176
6872	mast	ITGB8	0.22387	0.201212	1.11261	0.132938	0.370226
6873	T CD4 naive	C5AR2	0.192262	0.172808	1.11258	0.132945	0.370226
6874	endothelial	RXRB	0.145932	0.131217	1.11214	0.133038	0.370433
6875	T CD8 memory	C1QC	0.270166	0.242955	1.112	0.13307	0.370466
6876	B-cell	DLL1	0.349783	0.314702	1.11147	0.133183	0.370726
6877	B-cell	IGFBP7	0.453542	0.408095	1.11136	0.133206	0.370737
6878	T CD8 memory	APOE	0.233646	0.210289	1.11107	0.133269	0.370859
6879	monocyte	WNT5B	0.209668	0.188823	1.11039	0.133415	0.37121
6880	mast	CD40	0.163695	0.147663	1.10857	0.133808	0.372238
6881	cholangiocyte	IL1RN	0.313772	0.283079	1.10843	0.133839	0.372238
6882	monocyte	GCG	0.217915	0.196601	1.10841	0.133842	0.372238
6883	neutrophil	RYR2	0.183293	0.16547	1.10771	0.133994	0.372605
6884	hepatocyte	MMP12	0.170913	0.154307	1.10762	0.134013	0.372606
6885	pDC	CD59	0.158225	0.142903	1.10722	0.1341	0.372791
6886	T CD4 memory	FGF12	0.344814	0.311557	1.10675	0.134202	0.373022
6887	pDC	NDRG1	0.215295	0.194681	1.10588	0.134389	0.373486
6888	erythrocyte	ITGB6	0.137369	0.124262	1.10547	0.134477	0.373678
6889	T CD8 memory	KLF2	0.218647	0.197914	1.10476	0.134632	0.374054
6890	B-cell	SERPINB5	0.189308	0.171436	1.10425	0.134742	0.374304
6891	pDC	LAMP2	0.154442	0.139909	1.10387	0.134824	0.374479
6892	monocyte	CD164	0.134561	0.12195	1.10341	0.134925	0.374704
6893	cholangiocyte	APOC1	0.361857	0.328164	1.10267	0.135085	0.375095
6894	monocyte	KRT14	0.231717	0.210177	1.10249	0.135125	0.375152
6895	cholangiocyte	IRF3	0.299028	0.27158	1.10107	0.135433	0.375952
6896	erythrocyte	FGF2	0.120095	0.109112	1.10066	0.135523	0.376146
6897	B-cell	COL1A1	0.37994	0.345235	1.10053	0.135551	0.376171
6898	NK	GPR183	0.209716	0.190655	1.09997	0.135672	0.37645
6899	monocyte	CD209	0.218318	0.198583	1.09938	0.135801	0.376713
6900	T CD8 naive	WNT10B	0.185762	0.168973	1.09936	0.135806	0.376713
6901	neutrophil	ARG1	0.219975	0.200395	1.09771	0.136166	0.377571
6902	macrophage	ADGRE5	0.159415	0.145234	1.09765	0.13618	0.377571
6903	erythrocyte	MSMB	0.151194	0.137755	1.09755	0.1362	0.377571
6904	T CD4 memory	DUSP6	0.205734	0.187453	1.09753	0.136206	0.377571
6905	cholangiocyte	HCAR2/3	0.287742	0.262182	1.09749	0.136214	0.377571
6906	mDC	TOP2A	0.248543	0.226506	1.09729	0.136257	0.377637
6907	B-cell	WIF1	0.317811	0.289939	1.09613	0.136511	0.378286
6908	mDC	IL6R	0.194744	0.177715	1.09582	0.136578	0.378401
6909	mDC	LINC01857	0.222743	0.203278	1.09576	0.136592	0.378401
6910	Treg	IL34	0.120305	0.109851	1.09517	0.136721	0.378704
6911	mast	WNT7A	0.180878	0.165189	1.09497	0.136764	0.378768
6912	macrophage	EIF5A/L1	0.110055	0.100527	1.09478	0.136806	0.378804
6913	T CD4 memory	S100A2	0.328655	0.300215	1.09473	0.136817	0.378804
6914	T CD8 naive	MB	0.246663	0.225577	1.09347	0.137093	0.379514
6915	B-cell	GCG	0.199447	0.182595	1.09229	0.137353	0.380178
6916	pDC	PTGS1	0.173236	0.158723	1.09143	0.137541	0.380565
6917	neutrophil	CSF2	0.158647	0.145357	1.09143	0.137543	0.380565
6918	T CD4 naive	RPS4Y1	0.206482	0.189193	1.09138	0.137552	0.380565
6919	NK	STAT6	0.160119	0.146791	1.0908	0.13768	0.380864
6920	B-cell	PDGFC	0.157364	0.144298	1.09055	0.137736	0.380964
6921	pDC	IL10	0.169682	0.155656	1.09011	0.137833	0.381176
6922	B-cell	CLDN4	0.201625	0.185069	1.08946	0.137976	0.381517
6923	mDC	CXCR2	0.200024	0.183627	1.08929	0.138012	0.381562
6924	mast	FZD7	0.167695	0.153971	1.08914	0.138046	0.381601
6925	neutrophil	NRXN1	0.183091	0.168258	1.08816	0.138263	0.382112
6926	endothelial	CD274	0.150209	0.138044	1.08812	0.138271	0.382112
6927	B-cell	CLOCK	0.402325	0.369851	1.0878	0.138341	0.38225
6928	T CD4 memory	CD19	0.297002	0.273101	1.08752	0.138404	0.382369
6929	T CD4 naive	TM4SF1	0.249042	0.229087	1.08711	0.138495	0.382564
6930	T CD8 naive	SNAI2	0.163719	0.150699	1.0864	0.138651	0.382941
6931	T CD4 memory	CXCR1	0.299123	0.275416	1.08608	0.138722	0.383082
6932	T CD4 memory	CXCL14	0.317495	0.292565	1.08521	0.138914	0.383557
6933	monocyte	DDX58	0.180274	0.166171	1.08487	0.138989	0.383692
6934	NK	COL12A1	0.220361	0.203134	1.08481	0.139003	0.383692
6935	T CD8 memory	RORA	0.236848	0.218387	1.08453	0.139065	0.383806
6936	B-cell	CSF1R	0.411234	0.379372	1.08399	0.139185	0.384084
6937	monocyte	TUBB4B	0.184783	0.170502	1.08376	0.139235	0.384166
6938	NK	RPL21	0.099766	0.0920844	1.08342	0.139311	0.384321
6939	T CD4 naive	TNFRSF19	0.280978	0.259532	1.08263	0.139486	0.384716
6940	NK	ITGA5	0.192832	0.17812	1.08259	0.139495	0.384716
6941	NK	EFNA1	0.174851	0.16161	1.08193	0.139641	0.38501
6942	pDC	ITGA5	0.167381	0.154706	1.08193	0.139642	0.38501
6943	mast	IGFBP3	0.265453	0.245446	1.08151	0.139735	0.385211
6944	monocyte	DDR2	0.168367	0.155707	1.0813	0.139781	0.385283
6945	monocyte	SST	0.199357	0.184454	1.08079	0.139895	0.385488
6946	monocyte	RPL34	0.139834	0.129381	1.08079	0.139896	0.385488
6947	pDC	ANXA4	0.207668	0.192164	1.08068	0.13992	0.3855
6948	endothelial	PTGS1	0.188748	0.174746	1.08013	0.140043	0.385783
6949	B-cell	FFAR3	0.252962	0.234516	1.07865	0.140371	0.386631
6950	monocyte	CXCL8	0.251786	0.233488	1.07837	0.140435	0.386752
6951	neutrophil	IGF2	0.227281	0.210902	1.07767	0.140592	0.387127
6952	pDC	ADM2	0.155597	0.14444	1.07724	0.140686	0.387332
6953	T CD4 naive	CD8B	0.157074	0.145859	1.07689	0.140764	0.387469
6954	mast	IRF4	0.199629	0.185389	1.07681	0.140783	0.387469
6955	T CD8 naive	CDH11	0.249943	0.232127	1.07675	0.140797	0.387469
6956	T CD8 naive	BMP5	0.199459	0.185318	1.07631	0.140895	0.387683
6957	B-cell	TAGLN	0.314365	0.29229	1.07553	0.14107	0.388109
6958	B-cell	CCL19	0.4288	0.39897	1.07477	0.14124	0.388511
6959	endothelial	RPL32	0.0940969	0.0875572	1.07469	0.141256	0.388511
6960	T CD8 naive	THSD4	0.24532	0.228565	1.07331	0.141567	0.389309
6961	NK	BMPR1A	0.17908	0.16708	1.07182	0.141901	0.390172
6962	erythrocyte	SCGB3A1	0.163986	0.153096	1.07114	0.142054	0.390537
6963	cholangiocyte	IGF1R	0.176522	0.164956	1.07011	0.142285	0.391114
6964	B-cell	TYROBP	0.419776	0.393029	1.06805	0.142748	0.392314
6965	macrophage	IL1B	0.215069	0.201379	1.06798	0.142765	0.392314
6966	T CD4 memory	PPARD	0.272562	0.255232	1.0679	0.142783	0.392314
6967	cholangiocyte	INHA	0.218271	0.20446	1.06755	0.142861	0.392474
6968	erythrocyte	HILPDA	0.101818	0.095565	1.06544	0.143339	0.393665
6969	monocyte	C1QB	0.22646	0.212554	1.06543	0.143342	0.393665
6970	pDC	TNNT2	0.178557	0.167603	1.06536	0.143357	0.393665
6971	pDC	KRT10	0.151322	0.1421	1.0649	0.143462	0.393897
6972	T CD4 memory	PTGES3	0.24657	0.231783	1.0638	0.14371	0.394524
6973	macrophage	ITGB5	0.162588	0.153206	1.06124	0.144291	0.396061
6974	monocyte	KIT	0.225596	0.212909	1.05959	0.144666	0.397033
6975	erythrocyte	NRXN1	0.145367	0.137233	1.05927	0.144739	0.397177
6976	monocyte	TLR5	0.197338	0.186381	1.05879	0.144848	0.397418
6977	monocyte	NFKB1	0.179251	0.169374	1.05831	0.144956	0.397659
6978	cholangiocyte	ABL1	0.276111	0.26114	1.05733	0.14518	0.398215
6979	neutrophil	ANXA1	0.163493	0.154843	1.05586	0.145516	0.399067
6980	T CD4 memory	IL12B	0.276157	0.261565	1.05579	0.145532	0.399067
6981	B-cell	IAPP	0.204921	0.194155	1.05545	0.145609	0.399205
6982	B-cell	CD83	0.387068	0.366755	1.05539	0.145624	0.399205
6983	cholangiocyte	IFI27	0.231755	0.219625	1.05523	0.14566	0.399246
6984	macrophage	IL10	0.170026	0.161165	1.05499	0.145716	0.399342
6985	B-cell	COTL1	0.46181	0.43782	1.05479	0.14576	0.399404
6986	endothelial	ICAM1	0.171785	0.16288	1.05467	0.145787	0.399423
6987	monocyte	NKG7	0.19108	0.18123	1.05435	0.145861	0.399569
6988	B-cell	AREG	0.235051	0.223015	1.05397	0.145948	0.39975
6989	T CD4 memory	CHEK2	0.286861	0.272282	1.05354	0.146046	0.39996
6990	monocyte	STAT3	0.178032	0.169137	1.05259	0.146265	0.400502
6991	B-cell	TNNT2	0.343454	0.326324	1.05249	0.146286	0.400504
6992	T CD8 naive	CD36	0.249225	0.236823	1.05237	0.146315	0.400524
6993	mast	JAK1	0.168656	0.160453	1.05112	0.146601	0.401251
6994	T CD4 memory	KRT15	0.295967	0.282084	1.04921	0.14704	0.402393
6995	cholangiocyte	FZD6	0.171142	0.163175	1.04883	0.147128	0.402541
6996	pDC	CD2	0.151264	0.144226	1.0488	0.147136	0.402541
6997	T CD8 naive	ITGA8	0.203865	0.194719	1.04697	0.147557	0.403635
6998	mast	CD5L	0.243879	0.233125	1.04613	0.147751	0.404108
6999	T CD4 memory	TCF7	0.295353	0.282397	1.04588	0.147809	0.404209
7000	monocyte	HSP90AB1	0.172683	0.16519	1.04536	0.147928	0.404478
7001	T CD8 memory	TTN	0.24507	0.234614	1.04457	0.148111	0.40492
7002	cholangiocyte	TSC22D1	0.259239	0.248239	1.04431	0.148171	0.405027
7003	T CD4 memory	CX3CL1	0.286555	0.274587	1.04359	0.148339	0.405426
7004	hepatocyte	HERVK	0.114119	0.109422	1.04293	0.14849	0.405783
7005	NK	GSTP1	0.147079	0.141052	1.04273	0.148537	0.405852
7006	B-cell	RACK1	0.137458	0.131859	1.04246	0.148598	0.405962
7007	monocyte	PARP1	0.200178	0.19204	1.04237	0.14862	0.405962
7008	T CD8 memory	FZD7	0.255207	0.244882	1.04216	0.148668	0.406037
7009	monocyte	CLEC4A	0.21425	0.205703	1.04155	0.14881	0.406367
7010	cholangiocyte	TNFSF10	0.222461	0.213665	1.04116	0.1489	0.406539
7011	T CD8 memory	TCF7	0.276085	0.265187	1.0411	0.148916	0.406539
7012	pDC	MPO	0.132863	0.127638	1.04094	0.148953	0.406582
7013	macrophage	CLEC12A	0.175418	0.168648	1.04014	0.149137	0.407027
7014	neutrophil	EFNB2	0.210986	0.202925	1.03972	0.149234	0.407234
7015	cholangiocyte	FZD7	0.199536	0.191981	1.03935	0.14932	0.407411
7016	T CD8 naive	COL6A2	0.165094	0.159111	1.03761	0.149727	0.408463
7017	T CD8 memory	TUBB	0.162658	0.156821	1.03722	0.149817	0.408651
7018	T CD8 memory	INHA	0.258811	0.249916	1.03559	0.150197	0.409627
7019	NK	FABP4	0.230162	0.222469	1.03458	0.150433	0.410214
7020	B-cell	MKI67	0.363811	0.351711	1.0344	0.150474	0.410266
7021	B-cell	GPBAR1	0.235677	0.227863	1.03429	0.1505	0.410279
7022	B-cell	IL10RA	0.380222	0.367668	1.03414	0.150534	0.410315
7023	T CD8 naive	SELL	0.187579	0.181435	1.03387	0.150599	0.410433
7024	T CD8 memory	PDGFD	0.372939	0.361316	1.03217	0.150997	0.411458
7025	B-cell	STAT3	0.239492	0.232089	1.03189	0.151061	0.411573
7026	erythrocyte	SPP1	0.220382	0.213627	1.03162	0.151124	0.411688
7027	B-cell	FZD5	0.232038	0.224949	1.03152	0.151149	0.411698
7028	endothelial	IL11	0.144506	0.140118	1.03132	0.151196	0.411765
7029	T CD8 memory	ST6GALNAC3	0.311318	0.301933	1.03108	0.151251	0.411857
7030	mast	LGALS9	0.114026	0.110739	1.02968	0.15158	0.412693
7031	T CD4 memory	PDGFRA	0.297052	0.288546	1.02948	0.151628	0.412765
7032	hepatocyte	IL23A	0.145109	0.141023	1.02897	0.151747	0.413032
7033	pDC	FHIT	0.196475	0.191005	1.02864	0.151825	0.413185
7034	monocyte	ATF3	0.226337	0.220498	1.02648	0.152333	0.414508
7035	macrophage	HGF	0.185064	0.180348	1.02615	0.15241	0.414659
7036	T CD4 memory	STAT6	0.26413	0.257538	1.0256	0.152541	0.414957
7037	endothelial	FGF13	0.162773	0.15874	1.0254	0.152586	0.415021
7038	T CD8 memory	GADD45B	0.231567	0.225875	1.0252	0.152634	0.415091
7039	NK	COL4A2	0.176096	0.171783	1.0251	0.152657	0.415095
7040	mast	FABP4	0.219831	0.214544	1.02464	0.152766	0.415331
7041	T CD4 memory	FAM30A	0.222821	0.217499	1.02447	0.152807	0.415333
7042	B-cell	BMP4	0.268029	0.261631	1.02446	0.15281	0.415333
7043	mast	CFD	0.156554	0.152955	1.02353	0.153029	0.41587
7044	endothelial	CRIP1	0.160559	0.156936	1.02308	0.153134	0.416097
7045	mDC	GAS6	0.18907	0.184845	1.02286	0.153187	0.416182
7046	B-cell	THSD4	0.344567	0.337034	1.02235	0.153308	0.416444
7047	hepatocyte	BIRC5	0.140509	0.137448	1.02227	0.153327	0.416444
7048	mDC	CCL13	0.186634	0.182594	1.02212	0.153361	0.416477
7049	endothelial	AZGP1	0.172543	0.16891	1.0215	0.153508	0.416785
7050	cholangiocyte	CSF3	0.220569	0.215934	1.02146	0.153518	0.416785
7051	erythrocyte	MEG3	0.161073	0.157741	1.02112	0.153599	0.416946
7052	T CD8 naive	ADIPOQ	0.182929	0.179172	1.02097	0.153635	0.416985
7053	pDC	CXCL16	0.152889	0.149855	1.02024	0.153807	0.417393
7054	T CD8 memory	SCG5	0.275023	0.269675	1.01983	0.153905	0.417598
7055	tumor	ALCAM	0.139589	0.136929	1.01943	0.154	0.417797
7056	monocyte	SMAD2	0.160163	0.157151	1.01917	0.154062	0.417852
7057	T CD4 naive	NUSAP1	0.171946	0.168714	1.01916	0.154064	0.417852
7058	T CD4 memory	NOTCH3	0.410635	0.403211	1.01841	0.154241	0.418274
7059	cholangiocyte	AKT1	0.214726	0.210902	1.01813	0.154307	0.418393
7060	B-cell	CRIP1	0.389219	0.382512	1.01753	0.15445	0.418721
7061	B-cell	CIDEA	0.180683	0.177927	1.01549	0.154936	0.419981
7062	mast	NPR2	0.201873	0.19895	1.01469	0.155127	0.420437
7063	cholangiocyte	GLUD1	0.1518	0.149628	1.01451	0.155169	0.420493
7064	T CD4 memory	IL2RB	0.374959	0.369865	1.01377	0.155346	0.420912
7065	B-cell	CLEC14A	0.408695	0.403294	1.01339	0.155436	0.421097
7066	NK	BST2	0.135397	0.133721	1.01253	0.155642	0.421594
7067	neutrophil	BRCA1	0.156269	0.154354	1.0124	0.155673	0.421619
7068	pDC	NR3C1	0.0993638	0.0981956	1.0119	0.155794	0.421887
7069	pDC	ADGRL4	0.169681	0.167959	1.01025	0.156187	0.422893
7070	T CD8 memory	IL2	0.31549	0.312454	1.00972	0.156315	0.423178
7071	T CD8 naive	CRIP1	0.142297	0.141126	1.0083	0.156656	0.424042
7072	macrophage	MAP1LC3B/2	0.126537	0.125622	1.00728	0.1569	0.42459
7073	pDC	EFNA4	0.130327	0.129387	1.00727	0.156903	0.42459
7074	NK	IL18	0.207028	0.205714	1.00639	0.157115	0.425067
7075	B-cell	RNF43	0.285693	0.283891	1.00635	0.157124	0.425067
7076	T CD4 naive	TNFSF12	0.158494	0.157532	1.00611	0.157182	0.425164
7077	T CD4 naive	IL4R	0.163902	0.163119	1.00479	0.157498	0.425959
7078	T CD8 naive	JAK2	0.163231	0.162606	1.00384	0.157727	0.426519
7079	fibroblast	TTR	0.146944	0.146407	1.00367	0.157769	0.426571
7080	neutrophil	MMP2	0.179033	0.178409	1.0035	0.15781	0.426621
7081	T CD8 memory	ENO1	0.203574	0.202983	1.00291	0.157951	0.426943
7082	neutrophil	S100A4	0.142394	0.142355	1.00027	0.15859	0.428609
7083	fibroblast	RYR2	0.130619	0.130638	0.999854	0.158691	0.428821
7084	hepatocyte	TNFRSF10D	0.135683	0.135878	0.998565	0.159003	0.429604
7085	neutrophil	ITGA3	0.182979	0.18327	0.998415	0.159039	0.429641
7086	Treg	BMP7	0.0921621	0.0923228	0.998259	0.159077	0.429675
7087	neutrophil	MSR1	0.169082	0.16939	0.998178	0.159097	0.429675
7088	B-cell	LIN28B	0.170924	0.171275	0.997954	0.159151	0.429761
7089	B-cell	VEGFA	0.352818	0.353712	0.997472	0.159268	0.430006
7090	hepatocyte	FOXF1	0.117335	0.117642	0.997394	0.159287	0.430006
7091	Treg	RAC1	0.0633145	0.0635145	0.99685	0.159419	0.430302
7092	B-cell	ICOS	0.404131	0.40553	0.996549	0.159492	0.430439
7093	NK	CPA3	0.214314	0.215354	0.99517	0.159827	0.431282
7094	cholangiocyte	DDC	0.211656	0.213093	0.993257	0.160292	0.432438
7095	B-cell	CLEC1A	0.175643	0.176841	0.993225	0.1603	0.432438
7096	T CD8 memory	FCRLA	0.268323	0.27021	0.993017	0.160351	0.432486
7097	B-cell	SELL	0.387966	0.390714	0.992967	0.160363	0.432486
7098	T CD4 memory	CDKN3	0.343819	0.346418	0.992495	0.160478	0.432734
7099	B-cell	SMO	0.325696	0.328816	0.990511	0.160962	0.433979
7100	Treg	MT1X	0.122591	0.123911	0.989348	0.161246	0.434684
7101	fibroblast	ABL2	0.162135	0.163949	0.988938	0.161347	0.434893
7102	NK	CLEC4D	0.224413	0.227204	0.98772	0.161645	0.435597
7103	Treg	TNFSF14	0.126794	0.128375	0.987685	0.161654	0.435597
7104	monocyte	BMPR2	0.161833	0.163936	0.987172	0.161779	0.435875
7105	mast	IL2RB	0.212246	0.215119	0.986643	0.161909	0.436163
7106	pDC	MEG3	0.200897	0.203695	0.986261	0.162003	0.436354
7107	mDC	PDS5A	0.146786	0.148943	0.985516	0.162185	0.436785
7108	T CD4 naive	BST1	0.184366	0.187123	0.985263	0.162247	0.43689
7109	pDC	BAX	0.109203	0.110852	0.985124	0.162282	0.436909
7110	pDC	CXCL8	0.237121	0.24072	0.985049	0.1623	0.436909
7111	T CD8 naive	STMN1	0.174799	0.177531	0.98461	0.162408	0.437138
7112	B-cell	OSMR	0.291584	0.296206	0.984397	0.16246	0.437217
7113	T CD4 memory	CXCR2	0.309331	0.314477	0.983636	0.162647	0.437659
7114	T CD8 memory	IER3	0.208278	0.211911	0.98286	0.162838	0.438111
7115	macrophage	CALM2	0.133126	0.135566	0.982001	0.16305	0.438588
7116	macrophage	CD80	0.171974	0.175134	0.981954	0.163061	0.438588
7117	neutrophil	CACNA1C	0.157329	0.160289	0.981532	0.163165	0.438806
7118	mast	NRXN1	0.193968	0.197661	0.981315	0.163219	0.438888
7119	NK	MS4A4A	0.196259	0.200054	0.981031	0.163289	0.439015
7120	cholangiocyte	IL4R	0.270387	0.275953	0.979832	0.163585	0.439749
7121	Treg	CD79A	0.124582	0.127164	0.979695	0.163618	0.439778
7122	cholangiocyte	IL1A	0.145875	0.149116	0.978265	0.163972	0.44062
7123	T CD8 memory	CELSR1	0.255263	0.260941	0.97824	0.163978	0.44062
7124	B-cell	SOX9	0.340219	0.347917	0.977875	0.164068	0.4408
7125	NK	CENPF	0.210182	0.215099	0.977139	0.16425	0.441228
7126	mDC	CALM2	0.14212	0.1456	0.976095	0.164509	0.44186
7127	fibroblast	KRT8	0.141544	0.145053	0.975808	0.16458	0.441989
7128	T CD8 memory	TNXA/B	0.24234	0.248375	0.975705	0.164605	0.441996
7129	hepatocyte	EPHB3	0.109475	0.112398	0.973999	0.165029	0.44307
7130	pDC	H2AZ1	0.133035	0.136718	0.973061	0.165262	0.443633
7131	monocyte	HGF	0.202861	0.20864	0.9723	0.165451	0.444069
7132	cholangiocyte	DDX58	0.189253	0.19466	0.972222	0.16547	0.444069
7133	B-cell	TLR2	0.348499	0.358769	0.971375	0.165681	0.444572
7134	mast	CD8A	0.162716	0.167575	0.971004	0.165773	0.444758
7135	mast	COL8A1	0.242061	0.24935	0.970768	0.165832	0.444799
7136	NK	AIF1	0.171435	0.1766	0.970755	0.165835	0.444799
7137	mast	ITGAV	0.183365	0.188923	0.970582	0.165878	0.444816
7138	T CD8 memory	ACVR1	0.209421	0.215777	0.970543	0.165888	0.444816
7139	pDC	TCF7	0.183963	0.189614	0.970196	0.165974	0.444985
7140	neutrophil	CCL26	0.163606	0.168827	0.969076	0.166254	0.445672
7141	pDC	CFD	0.146057	0.150738	0.968945	0.166286	0.445697
7142	B-cell	IL2RA	0.327369	0.337937	0.968728	0.16634	0.445779
7143	cholangiocyte	EFNA4	0.179421	0.185396	0.967772	0.166579	0.446356
7144	T CD8 naive	CD47	0.125667	0.129911	0.967334	0.166688	0.446587
7145	fibroblast	ENTPD1	0.130365	0.134824	0.966927	0.16679	0.446769
7146	cholangiocyte	RPL22	0.2098	0.216987	0.966876	0.166803	0.446769
7147	T CD4 naive	PPARD	0.143241	0.148201	0.966528	0.16689	0.446891
7148	neutrophil	RXRB	0.131984	0.136558	0.966507	0.166895	0.446891
7149	pDC	IGF1R	0.149627	0.154977	0.965478	0.167153	0.447518
7150	monocyte	ITGA8	0.199948	0.207277	0.964642	0.167362	0.448016
7151	neutrophil	PDGFA	0.153743	0.159431	0.964324	0.167442	0.448166
7152	T CD8 naive	TACSTD2	0.218193	0.22629	0.964217	0.167468	0.448175
7153	T CD8 naive	KDR	0.192035	0.199363	0.963243	0.167713	0.448766
7154	NK	PDS5A	0.12303	0.127782	0.962813	0.167821	0.448988
7155	T CD4 memory	WNT7B	0.271367	0.281874	0.962725	0.167843	0.448988
7156	T CD4 memory	BGN	0.238594	0.247875	0.962561	0.167884	0.449036
7157	mast	HSP90B1	0.10548	0.109642	0.962044	0.168014	0.44932
7158	B-cell	STMN1	0.248846	0.258696	0.961925	0.168044	0.449337
7159	Treg	EZH2	0.105878	0.110108	0.961581	0.16813	0.449505
7160	T CD4 naive	RSPO3	0.215108	0.22378	0.961246	0.168214	0.449668
7161	hepatocyte	ACE	0.126714	0.131847	0.961069	0.168259	0.449724
7162	B-cell	ADGRE2	0.425421	0.44306	0.960189	0.16848	0.450253
7163	B-cell	EFNB1	0.344715	0.359214	0.959637	0.168619	0.450561
7164	T CD4 naive	TNFRSF1B	0.129351	0.134816	0.959458	0.168664	0.450618
7165	mast	PTGES3	0.123063	0.12829	0.95926	0.168714	0.450688
7166	B-cell	YBX3	0.312117	0.325408	0.959156	0.16874	0.450696
7167	mast	KLRB1	0.228253	0.238069	0.958771	0.168837	0.450892
7168	T CD4 naive	WNT9A	0.188011	0.196134	0.958585	0.168884	0.450954
7169	B-cell	SLC2A1	0.256821	0.268037	0.958153	0.168993	0.451146
7170	monocyte	PTGES3	0.17497	0.182619	0.958112	0.169003	0.451146
7171	neutrophil	MYC	0.167414	0.174854	0.957449	0.16917	0.45153
7172	T CD8 memory	UPK3A	0.270886	0.283272	0.956276	0.169467	0.452257
7173	B-cell	FAS	0.203896	0.21325	0.956139	0.169501	0.452286
7174	B-cell	TSHZ2	0.14444	0.151141	0.955666	0.16962	0.452542
7175	tumor	SMAD4	0.133464	0.139718	0.955235	0.169729	0.452769
7176	monocyte	IL10	0.180686	0.189299	0.954502	0.169915	0.453201
7177	T CD8 memory	LIF	0.291513	0.305529	0.954125	0.17001	0.453392
7178	B-cell	FGFR2	0.242498	0.254222	0.953883	0.170071	0.453492
7179	B-cell	CCR7	0.352928	0.370375	0.952892	0.170322	0.454098
7180	B-cell	IFIT3	0.278571	0.292414	0.95266	0.170381	0.454191
7181	mast	S100A9	0.234271	0.245959	0.952479	0.170427	0.45425
7182	pDC	KRT19	0.193621	0.20339	0.95197	0.170556	0.454531
7183	B-cell	NLRP1	0.301364	0.316761	0.951392	0.170703	0.454859
7184	NK	GDF15	0.190211	0.19997	0.951201	0.170751	0.454924
7185	cholangiocyte	SERPINB5	0.16121	0.169507	0.95105	0.170789	0.454963
7186	T CD8 naive	CELSR1	0.159308	0.16755	0.950811	0.17085	0.455061
7187	pDC	IL27RA	0.13988	0.147187	0.950356	0.170966	0.45528
7188	T CD4 naive	IL23A	0.186299	0.196057	0.950224	0.170999	0.45528
7189	monocyte	PRSS2	0.160638	0.169056	0.950207	0.171003	0.45528
7190	erythrocyte	GPX3	0.123186	0.129835	0.948793	0.171363	0.456173
7191	B-cell	ELANE	0.258233	0.272851	0.946426	0.171966	0.457714
7192	B-cell	TNFRSF1B	0.343418	0.36311	0.94577	0.172133	0.458096
7193	T CD4 naive	FPR1	0.178924	0.189323	0.945075	0.17231	0.458504
7194	B-cell	LAIR1	0.394316	0.417625	0.944185	0.172537	0.459045
7195	neutrophil	PGF	0.131825	0.13967	0.943834	0.172627	0.45922
7196	cholangiocyte	CNTFR	0.159316	0.168933	0.94307	0.172823	0.45963
7197	T CD8 naive	IAPP	0.148804	0.157791	0.943043	0.172829	0.45963
7198	T CD4 memory	WNT3	0.223523	0.237208	0.942308	0.173018	0.460066
7199	T CD4 memory	KRT23	0.452786	0.480655	0.942018	0.173092	0.460199
7200	mast	MZT2A/B	0.0936325	0.0995499	0.940558	0.173466	0.46113
7201	mDC	IL18R1	0.240651	0.255916	0.940354	0.173518	0.461204
7202	Treg	NLRP2	0.0820067	0.0872202	0.940226	0.173551	0.461228
7203	T CD4 memory	MMP1	0.255373	0.271843	0.939415	0.173759	0.461669
7204	mDC	AKT1	0.141618	0.150756	0.93939	0.173765	0.461669
7205	mDC	MZT2A/B	0.111765	0.119017	0.939071	0.173847	0.461823
7206	T CD8 memory	IGHD	0.283036	0.301482	0.938817	0.173912	0.461932
7207	T CD4 naive	PTK2	0.161518	0.172221	0.937853	0.17416	0.462526
7208	fibroblast	TM4SF1	0.14961	0.159789	0.936298	0.17456	0.463523
7209	T CD4 memory	FCRLA	0.281007	0.30065	0.934664	0.174981	0.464576
7210	monocyte	GNLY	0.253529	0.271298	0.934504	0.175022	0.464621
7211	monocyte	LEP	0.168575	0.180429	0.9343	0.175075	0.464697
7212	T CD8 naive	CCR10	0.123965	0.132703	0.934155	0.175112	0.464732
7213	endothelial	TNFRSF21	0.178637	0.191256	0.934024	0.175146	0.464757
7214	T CD8 memory	BIRC5	0.247477	0.265025	0.933787	0.175207	0.464834
7215	neutrophil	CXCL14	0.171264	0.183421	0.933722	0.175224	0.464834
7216	neutrophil	ATR	0.119719	0.12831	0.933048	0.175398	0.465232
7217	T CD4 memory	FASLG	0.289536	0.310489	0.932516	0.175535	0.465532
7218	T CD8 memory	FAS	0.236225	0.253444	0.93206	0.175653	0.465779
7219	T CD4 memory	BMP7	0.287678	0.308731	0.931808	0.175718	0.465887
7220	T CD4 naive	NPPC	0.128714	0.138216	0.931248	0.175863	0.466207
7221	B-cell	ITGAX	0.557976	0.599238	0.931142	0.17589	0.466215
7222	NK	PHLDA2	0.15607	0.167645	0.930956	0.175938	0.466278
7223	erythrocyte	KLK3	0.101311	0.108907	0.930259	0.176118	0.466691
7224	B-cell	KRT5	0.176832	0.190139	0.93001	0.176183	0.466748
7225	endothelial	IFI44L	0.17744	0.190798	0.929987	0.176189	0.466748
7226	B-cell	LGALS3BP	0.173385	0.186622	0.929071	0.176426	0.467278
7227	monocyte	MB	0.210293	0.226359	0.929026	0.176438	0.467278
7228	T CD8 memory	TNFRSF10A	0.234129	0.2521	0.928718	0.176518	0.467425
7229	monocyte	OAS2	0.170357	0.183522	0.928264	0.176635	0.467672
7230	fibroblast	EIF5A/L1	0.0745773	0.0803596	0.928044	0.176692	0.467758
7231	T CD4 naive	CIDEA	0.169469	0.182647	0.927849	0.176743	0.467792
7232	pDC	CALD1	0.123453	0.133062	0.927781	0.176761	0.467792
7233	macrophage	CCND1	0.155716	0.167849	0.927712	0.176779	0.467792
7234	endothelial	KRT10	0.147353	0.158885	0.927416	0.176855	0.46783
7235	fibroblast	ADGRL2	0.142505	0.15366	0.927403	0.176859	0.46783
7236	T CD4 memory	LGALS1	0.208606	0.224943	0.927375	0.176866	0.46783
7237	T CD4 memory	IL17B	0.232274	0.250551	0.927055	0.176949	0.467984
7238	T CD4 naive	PTGDS	0.208588	0.225045	0.926871	0.176997	0.468046
7239	NK	AREG	0.171755	0.185365	0.926579	0.177072	0.468182
7240	NK	NLRP3	0.190571	0.205701	0.926448	0.177107	0.468207
7241	monocyte	WNT11	0.202317	0.218573	0.925628	0.17732	0.468649
7242	T CD4 memory	CXCL9	0.237598	0.256691	0.925616	0.177323	0.468649
7243	T CD8 naive	ICOSLG	0.112013	0.121079	0.925124	0.177451	0.468922
7244	monocyte	TNFRSF1A	0.137172	0.148322	0.924828	0.177528	0.469044
7245	T CD4 memory	APOD	0.279849	0.302618	0.92476	0.177545	0.469044
7246	pDC	KDR	0.160617	0.17376	0.924359	0.17765	0.469254
7247	mDC	CD14	0.157561	0.170551	0.923835	0.177786	0.46955
7248	T CD4 naive	KLRF1	0.183449	0.198598	0.923721	0.177816	0.469563
7249	T CD8 memory	LY75	0.242598	0.262733	0.923361	0.17791	0.469746
7250	T CD4 naive	TNFRSF10A	0.165862	0.179684	0.923079	0.177983	0.469875
7251	pDC	MAF	0.122875	0.133177	0.922645	0.178096	0.470109
7252	mDC	PHLDA2	0.159986	0.173432	0.922471	0.178142	0.470164
7253	macrophage	DCN	0.160182	0.173666	0.922357	0.178171	0.470177
7254	T CD8 memory	IL10RB	0.182356	0.197741	0.922196	0.178213	0.470223
7255	T CD8 memory	ARID5B	0.220133	0.238797	0.92184	0.178306	0.470403
7256	T CD8 naive	MARCO	0.221581	0.240478	0.921418	0.178416	0.470629
7257	mDC	CX3CR1	0.153391	0.166606	0.920685	0.178608	0.471069
7258	B-cell	ITGA2	0.298479	0.324341	0.920263	0.178718	0.471232
7259	mast	DPP4	0.153295	0.166581	0.92024	0.178724	0.471232
7260	erythrocyte	CD274	0.0975262	0.105988	0.920165	0.178743	0.471232
7261	NK	MTOR	0.167709	0.182507	0.918921	0.179068	0.472025
7262	mDC	CCL21	0.273896	0.298228	0.918414	0.179201	0.472309
7263	B-cell	LYZ	0.430582	0.468934	0.918213	0.179254	0.472345
7264	erythrocyte	PTTG1	0.103311	0.112523	0.918128	0.179276	0.472345
7265	hepatocyte	SLC2A1	0.123522	0.134544	0.918079	0.179289	0.472345
7266	B-cell	GLUL	0.229115	0.249614	0.917878	0.179341	0.472419
7267	B-cell	KLRF1	0.242675	0.264617	0.917081	0.17955	0.472839
7268	NK	TACSTD2	0.207987	0.226792	0.91708	0.17955	0.472839
7269	T CD8 naive	IGHM	0.229361	0.250171	0.916817	0.179619	0.472955
7270	T CD8 naive	PDGFD	0.227831	0.248647	0.916284	0.179759	0.473211
7271	T CD4 memory	IL11	0.24829	0.270983	0.916258	0.179766	0.473211
7272	T CD8 memory	PRTN3	0.275702	0.30107	0.915739	0.179902	0.473504
7273	neutrophil	CX3CL1	0.158669	0.173397	0.915064	0.180079	0.473905
7274	T CD4 memory	CXCL12	0.224396	0.245279	0.91486	0.180133	0.473981
7275	B-cell	CALM2	0.17872	0.195434	0.914478	0.180233	0.474179
7276	endothelial	MZT2A/B	0.0935857	0.102424	0.913708	0.180435	0.474647
7277	T CD8 naive	PSD3	0.168496	0.184636	0.91258	0.180732	0.475362
7278	T CD8 naive	RSPO3	0.184115	0.202023	0.911358	0.181053	0.476142
7279	T CD4 naive	AXL	0.146247	0.160531	0.911021	0.181142	0.47631
7280	erythrocyte	IL1A	0.0989476	0.10863	0.910871	0.181182	0.476348
7281	B-cell	SLC40A1	0.184347	0.202501	0.910354	0.181318	0.476641
7282	mDC	CCR7	0.172122	0.189175	0.909854	0.18145	0.47692
7283	monocyte	IAPP	0.158714	0.174457	0.909762	0.181474	0.47692
7284	pDC	SLC40A1	0.129481	0.14242	0.909144	0.181637	0.477284
7285	tumor	EIF5A/L1	0.0850172	0.0935588	0.908703	0.181753	0.477524
7286	T CD4 naive	SRC	0.183295	0.201842	0.908112	0.18191	0.477868
7287	neutrophil	MST1R	0.156004	0.172031	0.906837	0.182247	0.478688
7288	NK	KDR	0.194657	0.214688	0.9067	0.182283	0.478718
7289	T CD8 naive	IL12A	0.14449	0.15941	0.906404	0.182361	0.478857
7290	mast	GATA3	0.142384	0.157134	0.90613	0.182433	0.478982
7291	T CD8 memory	HERVK	0.193908	0.214104	0.905673	0.182554	0.479233
7292	pDC	ADGRL2	0.166915	0.184326	0.905542	0.182589	0.479259
7293	NK	IFI27	0.180946	0.199901	0.905178	0.182685	0.479433
7294	mast	PRSS2	0.143307	0.158344	0.905035	0.182723	0.479433
7295	monocyte	ICAM1	0.187038	0.20667	0.905008	0.182731	0.479433
7296	Treg	NOD2	0.10651	0.117711	0.904844	0.182774	0.479481
7297	T CD4 memory	TPM2	0.236969	0.261958	0.904607	0.182837	0.47958
7298	pDC	PRTN3	0.150546	0.166459	0.904401	0.182891	0.479658
7299	tumor	MT1X	0.161593	0.178712	0.904213	0.182941	0.479723
7300	pDC	CDH5	0.138958	0.15373	0.90391	0.183022	0.479867
7301	monocyte	EPHB4	0.18261	0.202418	0.902142	0.183491	0.481031
7302	fibroblast	ERBB2	0.101766	0.112853	0.901754	0.183594	0.481236
7303	B-cell	EFNA4	0.165309	0.183452	0.9011	0.183767	0.481625
7304	T CD8 memory	KLK3	0.211457	0.234748	0.900783	0.183852	0.481758
7305	B-cell	IL15RA	0.27	0.29976	0.900721	0.183868	0.481758
7306	T CD4 naive	CCR10	0.130884	0.145336	0.90056	0.183911	0.481804
7307	mast	ANKRD1	0.162639	0.18066	0.900245	0.183995	0.481958
7308	B-cell	TCF7	0.334046	0.371173	0.899973	0.184067	0.482081
7309	neutrophil	KLRK1	0.143134	0.159106	0.899618	0.184162	0.482262
7310	pDC	TNFSF4	0.139778	0.155472	0.899056	0.184312	0.482589
7311	hepatocyte	CPB1	0.112134	0.124818	0.898383	0.184491	0.482992
7312	B-cell	IGF1R	0.148643	0.165519	0.898042	0.184582	0.48305
7313	NK	FZD1	0.161621	0.179975	0.89802	0.184587	0.48305
7314	macrophage	CFLAR	0.128182	0.142739	0.898015	0.184589	0.48305
7315	T CD4 naive	COL21A1	0.241954	0.269577	0.897534	0.184717	0.48332
7316	hepatocyte	EPHA3	0.104962	0.117068	0.896591	0.184969	0.483912
7317	endothelial	IL1R1	0.134787	0.150428	0.896028	0.185119	0.48418
7318	fibroblast	HDAC5	0.0903227	0.100805	0.896017	0.185122	0.48418
7319	monocyte	CYSTM1	0.155087	0.173202	0.89541	0.185284	0.484538
7320	hepatocyte	SOX2	0.134193	0.149894	0.895254	0.185326	0.484581
7321	pDC	PF4/V1	0.151517	0.169277	0.895084	0.185371	0.484634
7322	T CD8 memory	MS4A6A	0.23443	0.262247	0.893928	0.18568	0.485376
7323	T CD8 memory	DHRS2	0.244283	0.273574	0.892932	0.185947	0.486006
7324	macrophage	IFIH1	0.135243	0.151478	0.89282	0.185977	0.486018
7325	NK	NDRG1	0.175998	0.197221	0.89239	0.186092	0.486252
7326	T CD4 naive	OSM	0.159474	0.178767	0.892078	0.186176	0.486405
7327	T CD4 memory	PDCD1LG2	0.227419	0.254983	0.891902	0.186223	0.486462
7328	monocyte	CXCL5	0.16713	0.187566	0.891046	0.186452	0.486995
7329	cholangiocyte	ADGRA3	0.285691	0.32088	0.890336	0.186643	0.487425
7330	NK	IGF2	0.21891	0.245925	0.890152	0.186692	0.487488
7331	endothelial	IL13RA1	0.122267	0.137452	0.889524	0.186861	0.487862
7332	mDC	PLAC9	0.169505	0.190629	0.889189	0.186951	0.48803
7333	T CD8 memory	IL12RB1	0.209109	0.235235	0.888938	0.187018	0.488074
7334	T CD4 memory	TGFBR2	0.192058	0.216054	0.888937	0.187019	0.488074
7335	B-cell	FZD6	0.146256	0.164713	0.887944	0.187286	0.488704
7336	mDC	HTT	0.1755	0.197716	0.88764	0.187367	0.48881
7337	mDC	OAS3	0.15653	0.176352	0.887603	0.187377	0.48881
7338	endothelial	NRXN3	0.164442	0.185311	0.887382	0.187437	0.488898
7339	Treg	PF4/V1	0.0912246	0.102893	0.886593	0.187649	0.489385
7340	NK	ATF3	0.16699	0.18837	0.886499	0.187674	0.489385
7341	hepatocyte	SST	0.112683	0.127149	0.886224	0.187749	0.489512
7342	NK	TNFRSF17	0.171885	0.194053	0.885766	0.187872	0.489767
7343	T CD8 naive	EOMES	0.208362	0.235299	0.885522	0.187938	0.489872
7344	monocyte	MAML2	0.217434	0.245613	0.885268	0.188006	0.489983
7345	mast	COL1A2	0.155757	0.17597	0.885134	0.188042	0.489989
7346	pDC	CASP8	0.137749	0.155636	0.885069	0.18806	0.489989
7347	neutrophil	BST2	0.110996	0.125542	0.884129	0.188313	0.490583
7348	monocyte	FZD4	0.152817	0.172903	0.88383	0.188394	0.490727
7349	hepatocyte	VWA1	0.112164	0.126959	0.883469	0.188491	0.490849
7350	B-cell	CMKLR1	0.260767	0.295163	0.883466	0.188492	0.490849
7351	B-cell	STAT6	0.233695	0.264768	0.882643	0.188715	0.491356
7352	T CD4 naive	SLC2A1	0.144487	0.163714	0.882556	0.188738	0.491356
7353	T CD8 memory	IL1B	0.286682	0.325082	0.881875	0.188922	0.491768
7354	tumor	NDRG1	0.157731	0.178896	0.881691	0.188972	0.491787
7355	hepatocyte	NLRP2	0.109623	0.124351	0.881564	0.189006	0.491787
7356	B-cell	MRC1	0.328477	0.372608	0.881563	0.189007	0.491787
7357	T CD4 memory	ITGA3	0.278382	0.315894	0.881252	0.189091	0.491939
7358	T CD8 memory	MIF	0.159915	0.181521	0.880975	0.189166	0.492067
7359	mast	FGF1	0.154578	0.175646	0.880053	0.189415	0.49265
7360	mDC	PTGES3	0.13608	0.154647	0.879935	0.189447	0.492666
7361	NK	KRT20	0.215875	0.245494	0.879349	0.189606	0.493011
7362	neutrophil	ICAM1	0.159031	0.181003	0.878609	0.189807	0.493466
7363	T CD4 memory	IL1RN	0.276475	0.314989	0.877727	0.190046	0.493928
7364	NK	RARA	0.129519	0.14757	0.877676	0.19006	0.493928
7365	mast	ATG10	0.121036	0.137907	0.877669	0.190062	0.493928
7366	T CD8 naive	FCGR3A/B	0.120517	0.137351	0.877439	0.190124	0.494021
7367	T CD4 naive	IGKC	0.210475	0.2399	0.877347	0.190149	0.494021
7368	neutrophil	LY75	0.160892	0.183624	0.876203	0.19046	0.494761
7369	B-cell	MXRA8	0.23895	0.272746	0.876091	0.19049	0.494773
7370	T CD8 naive	LTF	0.203322	0.232129	0.875902	0.190542	0.49484
7371	mDC	OAS2	0.142413	0.162718	0.875217	0.190728	0.495256
7372	Treg	MRC2	0.0833394	0.0953095	0.874409	0.190948	0.49576
7373	NK	APP	0.158172	0.18108	0.873493	0.191197	0.496271
7374	NK	FAM30A	0.15226	0.17432	0.873449	0.191209	0.496271
7375	T CD4 memory	CD63	0.199818	0.228782	0.8734	0.191223	0.496271
7376	B-cell	CD164	0.123205	0.141179	0.872682	0.191418	0.496711
7377	T CD8 memory	CXCL9	0.26929	0.309173	0.871001	0.191877	0.497819
7378	endothelial	ATG10	0.108837	0.124967	0.870927	0.191897	0.497819
7379	T CD4 memory	COL1A1	0.255517	0.293537	0.870476	0.19202	0.498071
7380	cholangiocyte	AATK	0.206542	0.237441	0.869866	0.192187	0.498436
7381	T CD4 naive	IL22RA1	0.193091	0.222004	0.869765	0.192214	0.49844
7382	mast	ARG1	0.180053	0.207102	0.869392	0.192316	0.498637
7383	B-cell	BIRC5	0.213867	0.246164	0.868799	0.192479	0.49899
7384	fibroblast	CALM2	0.0894138	0.102938	0.868618	0.192528	0.49905
7385	T CD8 memory	NR3C1	0.173976	0.200479	0.867803	0.192751	0.499561
7386	T CD4 memory	CYP2U1	0.2204	0.254636	0.865552	0.193368	0.501092
7387	cholangiocyte	LINE1-ORF2	0.210379	0.243095	0.865419	0.193404	0.501118
7388	mast	BCL2L1	0.116818	0.135061	0.864927	0.193539	0.5014
7389	Treg	ANKRD1	0.0987282	0.114208	0.864457	0.193669	0.501635
7390	monocyte	TIMP1	0.190198	0.220033	0.864406	0.193682	0.501635
7391	tumor	FKBP11	0.114723	0.132851	0.863546	0.193919	0.502158
7392	B-cell	HAVCR2	0.195931	0.226926	0.863413	0.193955	0.502158
7393	T CD4 memory	CD209	0.256656	0.297267	0.863385	0.193963	0.502158
7394	NK	LGALS1	0.115304	0.133661	0.862661	0.194162	0.502605
7395	T CD4 memory	PNOC	0.193136	0.223934	0.862468	0.194215	0.502638
7396	neutrophil	GSN	0.105283	0.122088	0.862351	0.194247	0.502638
7397	pDC	ADGRG3	0.159049	0.184441	0.862327	0.194254	0.502638
7398	Treg	GPER1	0.0714286	0.0828799	0.861833	0.19439	0.502922
7399	B-cell	CTNNB1	0.195507	0.22718	0.860585	0.194733	0.503743
7400	mDC	NRG1	0.196049	0.227971	0.859972	0.194902	0.504032
7401	hepatocyte	FGF12	0.109705	0.127569	0.859965	0.194904	0.504032
7402	cholangiocyte	HDAC5	0.161473	0.187783	0.859893	0.194924	0.504032
7403	monocyte	DDC	0.172681	0.201006	0.85908	0.195148	0.504544
7404	pDC	IFIT3	0.15316	0.17839	0.858568	0.195289	0.504721
7405	erythrocyte	CALB1	0.0990826	0.115411	0.858519	0.195303	0.504721
7406	mast	COL6A2	0.129709	0.151095	0.858462	0.195319	0.504721
7407	T CD8 memory	IL15	0.224088	0.261038	0.858449	0.195322	0.504721
7408	tumor	CEACAM1	0.137704	0.160588	0.8575	0.195584	0.50533
7409	pDC	GCG	0.130977	0.152762	0.857394	0.195614	0.505337
7410	B-cell	B3GNT7	0.178044	0.207822	0.856711	0.195802	0.505756
7411	hepatocyte	KRT80	0.136064	0.158939	0.856078	0.195977	0.50614
7412	T CD4 memory	JAG1	0.319147	0.373024	0.855568	0.196118	0.506377
7413	mast	GZMA	0.184083	0.215162	0.855555	0.196122	0.506377
7414	NK	STMN1	0.171606	0.200626	0.855353	0.196178	0.506454
7415	neutrophil	EPHA3	0.125912	0.147434	0.854024	0.196546	0.507335
7416	T CD4 naive	FZD7	0.133766	0.156652	0.853907	0.196578	0.50735
7417	cholangiocyte	CDKN1A	0.198437	0.232547	0.85332	0.196741	0.507693
7418	T CD8 memory	TLR8	0.235116	0.275558	0.853236	0.196764	0.507693
7419	T CD8 naive	NLRC4	0.163637	0.192044	0.852081	0.197085	0.508451
7420	Treg	DNMT1	0.0895229	0.105168	0.851239	0.197318	0.508986
7421	pDC	BECN1	0.0966643	0.113599	0.850925	0.197405	0.509142
7422	B-cell	PCNA	0.216126	0.254032	0.850784	0.197445	0.509175
7423	NK	GPNMB	0.151739	0.178465	0.850247	0.197594	0.509429
7424	T CD4 naive	TIGIT	0.129261	0.15203	0.850236	0.197597	0.509429
7425	macrophage	STAT5A	0.116854	0.137522	0.849711	0.197743	0.509737
7426	pDC	COL8A1	0.182764	0.215138	0.849518	0.197796	0.509807
7427	T CD4 naive	CD300A	0.150557	0.177278	0.849275	0.197864	0.509894
7428	B-cell	FES	0.240581	0.283301	0.849206	0.197883	0.509894
7429	T CD4 memory	REG1A	0.332322	0.391622	0.848578	0.198058	0.510275
7430	endothelial	AATK	0.143021	0.168663	0.847967	0.198228	0.510645
7431	macrophage	KRT8	0.159675	0.188341	0.847797	0.198275	0.510697
7432	T CD4 naive	CCL13	0.152589	0.18002	0.847627	0.198323	0.510751
7433	monocyte	DLL1	0.195106	0.230396	0.846829	0.198545	0.511254
7434	T CD8 naive	CASR	0.165984	0.196174	0.846109	0.198746	0.511703
7435	T CD8 memory	DDX58	0.198692	0.234866	0.845981	0.198782	0.511726
7436	mDC	VEGFB	0.137064	0.162222	0.844918	0.199078	0.51242
7437	Treg	PTGES2	0.0866038	0.102691	0.843341	0.199519	0.513485
7438	T CD8 memory	TXK	0.210938	0.250289	0.842778	0.199676	0.513822
7439	T CD8 memory	SPRY2	0.217662	0.258335	0.842556	0.199738	0.513912
7440	pDC	CD276	0.101146	0.120213	0.841389	0.200065	0.514683
7441	T CD4 memory	IL1RL1	0.282727	0.336302	0.840694	0.20026	0.515115
7442	T CD4 memory	ACTA2	0.293036	0.348848	0.840011	0.200451	0.515538
7443	T CD8 memory	EPCAM	0.268838	0.320216	0.839553	0.20058	0.515776
7444	cholangiocyte	ICA1	0.228517	0.27221	0.839488	0.200598	0.515776
7445	B-cell	EPHB6	0.24975	0.297551	0.839353	0.200636	0.515805
7446	pDC	IGHG1	0.159079	0.189661	0.838757	0.200803	0.516165
7447	NK	VWF	0.209421	0.249784	0.838407	0.200901	0.516349
7448	T CD4 naive	CXCR2	0.144512	0.1724	0.838235	0.200949	0.516403
7449	neutrophil	ACKR1	0.150297	0.179348	0.83802	0.20101	0.516489
7450	erythrocyte	ADGRL4	0.0991375	0.118448	0.836967	0.201305	0.517179
7451	mDC	CLEC1A	0.160657	0.192099	0.836326	0.201486	0.517573
7452	NK	IGFBP5	0.15678	0.187508	0.836123	0.201543	0.51765
7453	endothelial	DMBT1	0.128062	0.153189	0.835975	0.201585	0.517688
7454	T CD8 memory	TGFB3	0.189915	0.227231	0.83578	0.201639	0.517759
7455	T CD4 naive	CUZD1	0.177189	0.212039	0.835642	0.201678	0.517765
7456	Treg	FAS	0.0854774	0.102297	0.83558	0.201696	0.517765
7457	T CD4 naive	IL10RB	0.101555	0.121573	0.835337	0.201764	0.517871
7458	NK	CLEC10A	0.159	0.190532	0.834502	0.201999	0.518405
7459	NK	IL17RB	0.186464	0.223747	0.83337	0.202318	0.519154
7460	neutrophil	FCGBP	0.172512	0.207071	0.833103	0.202393	0.519277
7461	fibroblast	CNTFR	0.0999767	0.12003	0.832934	0.202441	0.51933
7462	monocyte	ICAM2	0.155319	0.186787	0.83153	0.202837	0.520276
7463	B-cell	CSK	0.254562	0.306613	0.83024	0.203202	0.521142
7464	pDC	EFNA1	0.119703	0.144314	0.829464	0.203421	0.521634
7465	mast	IFI27	0.155457	0.187474	0.829215	0.203491	0.521745
7466	mast	S100A8	0.241714	0.291601	0.828921	0.203575	0.521888
7467	T CD8 naive	MSMB	0.158848	0.191724	0.828527	0.203686	0.522104
7468	B-cell	MPO	0.25652	0.309956	0.827599	0.203949	0.522707
7469	neutrophil	MMP12	0.161326	0.194992	0.827347	0.20402	0.522821
7470	B-cell	CD53	0.331107	0.400287	0.827176	0.204069	0.522875
7471	monocyte	COL4A5	0.154768	0.187165	0.826908	0.204145	0.522999
7472	B-cell	PDGFD	0.287134	0.347686	0.825844	0.204446	0.523702
7473	T CD4 memory	SREBF1	0.259383	0.314253	0.825394	0.204574	0.523959
7474	endothelial	RACK1	0.0909278	0.110186	0.825219	0.204624	0.524016
7475	monocyte	SERPINB5	0.149487	0.181262	0.824702	0.20477	0.524322
7476	pDC	LDHA	0.0952121	0.115499	0.824354	0.204869	0.524505
7477	T CD8 naive	P2RX5	0.117761	0.142897	0.824099	0.204942	0.52462
7478	T CD8 naive	IRF3	0.0821842	0.0998132	0.82338	0.205146	0.525073
7479	hepatocyte	S100P	0.113847	0.138289	0.823256	0.205181	0.525093
7480	neutrophil	TM4SF1	0.180691	0.219713	0.822393	0.205427	0.525651
7481	T CD8 naive	SLC2A1	0.127735	0.155468	0.821615	0.205648	0.526147
7482	T CD4 memory	CD68	0.203651	0.248113	0.820799	0.20588	0.526671
7483	NK	HCK	0.155774	0.18985	0.820511	0.205962	0.52681
7484	NK	TNFAIP6	0.176616	0.215433	0.819815	0.206161	0.527247
7485	B-cell	IL16	0.314455	0.383676	0.819587	0.206226	0.527341
7486	mDC	PTGDR2	0.192743	0.235197	0.819493	0.206253	0.527341
7487	pDC	CSF3	0.123621	0.150922	0.819101	0.206364	0.527556
7488	T CD4 memory	CD70	0.26198	0.320452	0.817533	0.206812	0.52863
7489	pDC	CCL5	0.113645	0.139089	0.817066	0.206945	0.5289
7490	cholangiocyte	IL10RB	0.150033	0.184125	0.81484	0.207582	0.530457
7491	B-cell	PDGFRB	0.295102	0.362409	0.81428	0.207742	0.530795
7492	monocyte	PHLDA2	0.149179	0.183381	0.813491	0.207968	0.531302
7493	cholangiocyte	THSD4	0.27522	0.338458	0.813159	0.208063	0.531474
7494	NK	CLOCK	0.189993	0.233801	0.812626	0.208216	0.531793
7495	monocyte	NR1H2	0.110161	0.136222	0.808689	0.209347	0.53461
7496	NK	CLEC7A	0.143594	0.177697	0.808086	0.209521	0.534982
7497	pDC	TNFRSF10A	0.127809	0.158295	0.807408	0.209716	0.535409
7498	endothelial	CELSR2	0.102485	0.127158	0.80596	0.210133	0.536324
7499	B-cell	IL18	0.204345	0.25355	0.805937	0.21014	0.536324
7500	T CD8 naive	RARG	0.120589	0.149637	0.805872	0.210158	0.536324
7501	fibroblast	SMAD4	0.0975608	0.121104	0.805596	0.210238	0.536456
7502	fibroblast	ANGPTL1	0.0954684	0.118547	0.805324	0.210317	0.536585
7503	T CD4 memory	FGF7	0.226751	0.281881	0.804423	0.210576	0.537176
7504	T CD4 memory	TACSTD2	0.302018	0.375739	0.803797	0.210757	0.537565
7505	cholangiocyte	BTG1	0.325738	0.405432	0.803435	0.210862	0.537761
7506	fibroblast	IL4R	0.0889223	0.110727	0.803077	0.210965	0.537903
7507	Treg	THBS2	0.105501	0.131376	0.803048	0.210974	0.537903
7508	NK	COL17A1	0.194796	0.242724	0.802539	0.211121	0.538206
7509	T CD4 memory	TNFSF4	0.244303	0.304492	0.80233	0.211181	0.538278
7510	mast	GPNMB	0.130589	0.162779	0.802247	0.211205	0.538278
7511	monocyte	ROR1	0.177285	0.221142	0.801679	0.211369	0.538557
7512	endothelial	ITGB6	0.127527	0.159077	0.801673	0.211371	0.538557
7513	cholangiocyte	DHRS2	0.149648	0.186704	0.801524	0.211414	0.538595
7514	erythrocyte	MARCO	0.150363	0.187755	0.800844	0.211611	0.539025
7515	NK	TNFRSF10D	0.163408	0.204122	0.800541	0.211699	0.539129
7516	monocyte	IFNAR2	0.136103	0.170021	0.800508	0.211708	0.539129
7517	NK	BMPR2	0.122796	0.153468	0.800138	0.211816	0.539331
7518	B-cell	TEK	0.234199	0.292938	0.799484	0.212005	0.539741
7519	T CD8 memory	STAT6	0.165983	0.207887	0.798432	0.21231	0.540383
7520	T CD4 memory	MT1X	0.231699	0.290197	0.798419	0.212314	0.540383
7521	mast	FGFR1	0.13758	0.172395	0.79805	0.212421	0.540584
7522	hepatocyte	HBB	0.197623	0.247787	0.79755	0.212566	0.540882
7523	endothelial	ACTG2	0.167765	0.210431	0.797244	0.212655	0.540963
7524	endothelial	TPT1	0.0637018	0.0799025	0.797244	0.212655	0.540963
7525	B-cell	BMP5	0.155291	0.194858	0.796941	0.212743	0.541116
7526	erythrocyte	IGF2	0.135908	0.170579	0.796745	0.2128	0.541189
7527	T CD4 memory	CD40	0.231715	0.291259	0.795563	0.213143	0.54199
7528	B-cell	CEACAM1	0.272126	0.342244	0.795123	0.213271	0.542212
7529	hepatocyte	INS	0.0981963	0.123507	0.795067	0.213287	0.542212
7530	T CD8 naive	ARG1	0.166632	0.209679	0.794703	0.213393	0.54241
7531	erythrocyte	FGF1	0.0932067	0.117492	0.793301	0.213801	0.543331
7532	T CD4 memory	BID	0.194181	0.244788	0.793263	0.213812	0.543331
7533	T CD4 naive	EPHA2	0.157094	0.198168	0.792731	0.213967	0.543652
7534	B-cell	AATK	0.193415	0.244311	0.791674	0.214275	0.544363
7535	mast	ITGA6	0.148938	0.188227	0.791267	0.214394	0.544592
7536	cholangiocyte	CD9	0.239421	0.302649	0.791087	0.214447	0.544653
7537	cholangiocyte	MMP12	0.13485	0.170573	0.790571	0.214597	0.544939
7538	T CD4 memory	SLC2A1	0.211982	0.26816	0.790506	0.214616	0.544939
7539	neutrophil	CD40LG	0.140054	0.177524	0.788931	0.215076	0.546035
7540	monocyte	BMP7	0.139643	0.177113	0.788441	0.21522	0.546327
7541	T CD8 memory	CLCF1	0.179522	0.228034	0.787261	0.215565	0.54713
7542	mast	EZR	0.112726	0.143247	0.786931	0.215661	0.547302
7543	mast	SORBS1	0.129609	0.164784	0.78654	0.215776	0.54752
7544	T CD8 naive	GZMB	0.174828	0.222447	0.785928	0.215955	0.547903
7545	endothelial	TLR3	0.123301	0.156909	0.785813	0.215988	0.547915
7546	B-cell	IFNGR1	0.211775	0.269873	0.784723	0.216308	0.548617
7547	mDC	NOSIP	0.115817	0.147598	0.784673	0.216323	0.548617
7548	endothelial	EPCAM	0.170264	0.217047	0.78446	0.216385	0.548703
7549	mDC	BECN1	0.118394	0.150975	0.784197	0.216462	0.548826
7550	mast	CD3D	0.142911	0.18232	0.783849	0.216564	0.549012
7551	T CD4 memory	HSP90B1	0.2026	0.258646	0.783311	0.216722	0.54934
7552	NK	NPR2	0.163436	0.208938	0.782226	0.217041	0.550074
7553	NK	JAK2	0.132014	0.16934	0.779582	0.217819	0.551965
7554	T CD4 naive	CACNA1C	0.143746	0.18441	0.779493	0.217845	0.551965
7555	mDC	OLR1	0.208416	0.267457	0.779252	0.217916	0.552072
7556	neutrophil	IGHG2	0.168217	0.215929	0.779039	0.217978	0.552128
7557	mast	TIMP1	0.124116	0.159332	0.778981	0.217996	0.552128
7558	mDC	SELL	0.188606	0.24215	0.778879	0.218026	0.552131
7559	fibroblast	LDHA	0.0713455	0.0916972	0.778056	0.218268	0.552672
7560	monocyte	NANOG	0.166019	0.213428	0.777869	0.218323	0.552739
7561	mast	ENG	0.118128	0.151907	0.77763	0.218394	0.552844
7562	pDC	ITGB8	0.140303	0.180461	0.777467	0.218442	0.552892
7563	T CD4 memory	VEGFC	0.229704	0.295528	0.777267	0.218501	0.552968
7564	cholangiocyte	STMN1	0.195298	0.251303	0.777142	0.218537	0.552989
7565	cholangiocyte	LINE1-ORF1	0.192145	0.247378	0.776729	0.218659	0.553224
7566	B-cell	TLR4	0.159692	0.205635	0.776579	0.218703	0.553235
7567	macrophage	SELPLG	0.115167	0.148313	0.776518	0.218722	0.553235
7568	monocyte	CD80	0.158193	0.203813	0.776165	0.218826	0.553426
7569	T CD4 naive	S100A2	0.146935	0.189405	0.775771	0.218942	0.553647
7570	T CD8 naive	TTN	0.119371	0.153901	0.775631	0.218983	0.553678
7571	B-cell	COL8A1	0.11518	0.14852	0.775513	0.219018	0.553693
7572	pDC	WNT10B	0.122382	0.157948	0.774828	0.219221	0.554132
7573	pDC	MSR1	0.114427	0.147726	0.77459	0.219291	0.554236
7574	monocyte	BTG1	0.141474	0.182886	0.773565	0.219594	0.554929
7575	cholangiocyte	SAT1	0.20844	0.269802	0.772568	0.219889	0.555533
7576	T CD4 memory	KRT16	0.259258	0.335583	0.77256	0.219891	0.555533
7577	mDC	MS4A1	0.19626	0.254149	0.772224	0.219991	0.555712
7578	Treg	IL1A	0.0647974	0.0840039	0.771362	0.220246	0.556283
7579	pDC	ANGPT2	0.173949	0.225542	0.771248	0.22028	0.556295
7580	fibroblast	FZD1	0.106901	0.138628	0.771133	0.220314	0.556307
7581	macrophage	ITGAV	0.140806	0.18269	0.770737	0.220431	0.556531
7582	tumor	SORBS1	0.117455	0.152448	0.770455	0.220515	0.556668
7583	T CD8 naive	TLR3	0.114567	0.148828	0.769797	0.22071	0.557087
7584	cholangiocyte	LGALS1	0.187276	0.243366	0.769524	0.220791	0.557218
7585	B-cell	CARMN	0.281328	0.365647	0.769397	0.220829	0.55724
7586	NK	COL8A1	0.200937	0.261406	0.76868	0.221042	0.557674
7587	T CD4 memory	JUNB	0.135679	0.176523	0.768621	0.221059	0.557674
7588	B-cell	ERBB2	0.153388	0.199789	0.76775	0.221318	0.558253
7589	B-cell	CDH19	0.256036	0.333667	0.76734	0.22144	0.558487
7590	T CD4 naive	PTGES2	0.142514	0.185924	0.766516	0.221685	0.559031
7591	hepatocyte	TIGIT	0.103029	0.134615	0.765365	0.222027	0.559821
7592	cholangiocyte	FFAR4	0.175689	0.229786	0.764577	0.222262	0.560339
7593	T CD4 memory	IFITM3	0.143356	0.187574	0.764261	0.222356	0.560502
7594	mast	CACNA1C	0.132034	0.17283	0.763957	0.222446	0.560657
7595	B-cell	CLCF1	0.142847	0.187506	0.761825	0.223082	0.562164
7596	mDC	IL12B	0.152718	0.200482	0.761754	0.223103	0.562164
7597	neutrophil	COL27A1	0.180981	0.237966	0.760535	0.223467	0.563007
7598	neutrophil	MS4A1	0.150873	0.198448	0.760266	0.223548	0.563136
7599	neutrophil	FAM30A	0.137277	0.180715	0.759631	0.223738	0.56354
7600	NK	MYH6	0.19722	0.259985	0.75858	0.224052	0.564257
7601	pDC	CD3D	0.129754	0.171084	0.758424	0.224098	0.5643
7602	NK	PRTN3	0.145136	0.191561	0.757646	0.224331	0.564812
7603	pDC	CD36	0.167973	0.2218	0.757317	0.22443	0.564986
7604	B-cell	CXCR4	0.369384	0.488153	0.756698	0.224615	0.565336
7605	B-cell	PTK2	0.178451	0.235863	0.756585	0.224649	0.565336
7606	T CD8 naive	TNFRSF19	0.188297	0.24891	0.756485	0.224679	0.565336
7607	B-cell	FHIT	0.259033	0.34246	0.756388	0.224708	0.565336
7608	NK	RGCC	0.107714	0.14243	0.756263	0.224746	0.565336
7609	B-cell	IL33	0.250517	0.331257	0.756262	0.224746	0.565336
7610	pDC	ENG	0.112782	0.14921	0.755863	0.224866	0.565562
7611	B-cell	CD28	0.285713	0.378354	0.755145	0.225081	0.566029
7612	T CD4 memory	CNTFR	0.205493	0.272273	0.754731	0.225205	0.566267
7613	NK	TNFRSF19	0.180504	0.239232	0.754517	0.225269	0.566355
7614	B-cell	NPR1	0.132863	0.176229	0.753925	0.225447	0.566727
7615	tumor	COL5A3	0.166962	0.221533	0.753665	0.225525	0.566848
7616	endothelial	PGR	0.129041	0.171272	0.753428	0.225596	0.566953
7617	T CD8 naive	TFEB	0.11024	0.146495	0.75252	0.225869	0.567467
7618	macrophage	CD36	0.161381	0.214478	0.752434	0.225895	0.567467
7619	T CD8 naive	CXCL1/2/3	0.125431	0.166716	0.752359	0.225918	0.567467
7620	T CD4 naive	BRCA1	0.136761	0.181784	0.752325	0.225928	0.567467
7621	T CD8 naive	CXCL14	0.137032	0.18218	0.752177	0.225972	0.567467
7622	mast	CD36	0.156331	0.207843	0.752156	0.225979	0.567467
7623	pDC	CSF3R	0.162782	0.216482	0.751943	0.226043	0.567553
7624	cholangiocyte	TYK2	0.176408	0.234643	0.751812	0.226082	0.567577
7625	endothelial	TOP2A	0.156512	0.208225	0.751647	0.226132	0.567577
7626	endothelial	BIRC5	0.123556	0.164387	0.751615	0.226141	0.567577
7627	B-cell	ITGB4	0.114738	0.15279	0.750951	0.226341	0.568004
7628	pDC	FGF12	0.109373	0.145707	0.750634	0.226436	0.568117
7629	cholangiocyte	CELSR2	0.10566	0.140766	0.750605	0.226445	0.568117
7630	T CD4 memory	GPNMB	0.249744	0.332884	0.750245	0.226554	0.568314
7631	mast	EPHA2	0.137203	0.182937	0.750004	0.226626	0.568422
7632	NK	ASGR1	0.122789	0.163811	0.749579	0.226754	0.568637
7633	T CD8 naive	SPARCL1	0.17925	0.239172	0.749462	0.22679	0.568637
7634	B-cell	RYK	0.183303	0.244623	0.749327	0.22683	0.568637
7635	monocyte	PPARD	0.124446	0.166095	0.749243	0.226855	0.568637
7636	B-cell	CSF2RB	0.368404	0.491713	0.749225	0.226861	0.568637
7637	erythrocyte	KIT	0.0974507	0.130354	0.747587	0.227355	0.569801
7638	cholangiocyte	ST6GAL1	0.134484	0.180051	0.746922	0.227555	0.570229
7639	pDC	ALCAM	0.101397	0.135877	0.746243	0.22776	0.570668
7640	B-cell	ICAM2	0.214012	0.286866	0.746036	0.227823	0.57075
7641	hepatocyte	FCRLA	0.0960082	0.129065	0.743876	0.228476	0.572311
7642	monocyte	EPHB2	0.152329	0.204919	0.743361	0.228632	0.572626
7643	endothelial	DHRS2	0.137509	0.18511	0.742851	0.228786	0.572938
7644	T CD8 memory	BECN1	0.158938	0.214021	0.742625	0.228854	0.573034
7645	monocyte	IFNL2/3	0.146423	0.197395	0.74178	0.22911	0.573551
7646	T CD4 naive	TPM1	0.12457	0.167941	0.741746	0.229121	0.573551
7647	monocyte	TAGLN	0.136513	0.184155	0.741294	0.229257	0.573778
7648	B-cell	RARG	0.211866	0.285838	0.741209	0.229283	0.573778
7649	B-cell	PSD3	0.153499	0.20711	0.741149	0.229301	0.573778
7650	tumor	ITGA1	0.13069	0.176392	0.740904	0.229376	0.57389
7651	monocyte	ESR1	0.135537	0.182978	0.740729	0.229429	0.573946
7652	pDC	PECAM1	0.104658	0.141309	0.740631	0.229459	0.573946
7653	cholangiocyte	S100P	0.221827	0.299591	0.740432	0.229519	0.574
7654	hepatocyte	TNFRSF13B	0.106371	0.143675	0.740363	0.22954	0.574
7655	B-cell	QRFPR	0.15136	0.204587	0.739829	0.229702	0.574329
7656	B-cell	BEST1	0.185583	0.250977	0.739444	0.229819	0.574547
7657	NK	TPSAB1/B2	0.205807	0.278436	0.739155	0.229906	0.574691
7658	T CD4 memory	KIT	0.261782	0.354318	0.738835	0.230004	0.574859
7659	cholangiocyte	ACVR1	0.164565	0.222882	0.738354	0.23015	0.575149
7660	mDC	ATG5	0.121322	0.16434	0.738236	0.230186	0.575164
7661	hepatocyte	FZD6	0.102827	0.139332	0.738001	0.230257	0.575267
7662	NK	SPARCL1	0.178182	0.241479	0.73788	0.230294	0.575284
7663	T CD4 memory	ABL1	0.164173	0.222582	0.737587	0.230383	0.57543
7664	Treg	CCL26	0.0703784	0.0954878	0.73704	0.230549	0.575771
7665	mast	CASP8	0.128998	0.175228	0.736174	0.230812	0.576353
7666	monocyte	PF4/V1	0.128745	0.174959	0.735856	0.230909	0.576483
7667	monocyte	CLDN4	0.131605	0.178877	0.735725	0.230949	0.576483
7668	T CD4 naive	LAMP3	0.160605	0.218313	0.735664	0.230968	0.576483
7669	T CD4 naive	ITGB4	0.186213	0.253142	0.735607	0.230985	0.576483
7670	mDC	APOD	0.147108	0.200545	0.733541	0.231614	0.577979
7671	endothelial	BMP5	0.12836	0.175082	0.733143	0.231736	0.578206
7672	Treg	TNFRSF10A	0.0734934	0.100336	0.732474	0.23194	0.57864
7673	neutrophil	CD209	0.122982	0.168197	0.731177	0.232335	0.579552
7674	tumor	SLC40A1	0.11144	0.152493	0.730789	0.232454	0.579772
7675	NK	CD63	0.0899257	0.123134	0.730309	0.232601	0.580062
7676	T CD8 naive	IL18R1	0.123377	0.169066	0.729758	0.232769	0.580406
7677	B-cell	CD8B	0.208471	0.285884	0.729215	0.232935	0.580744
7678	mDC	CAMP	0.145391	0.199527	0.728678	0.233099	0.581078
7679	neutrophil	JAG1	0.127323	0.175096	0.727164	0.233563	0.582158
7680	monocyte	KRT16	0.155439	0.213838	0.726902	0.233643	0.582282
7681	endothelial	CSHL1	0.108657	0.149711	0.72578	0.233987	0.583063
7682	T CD4 memory	RYR2	0.230501	0.317706	0.725516	0.234068	0.583189
7683	mDC	TNFSF9	0.137889	0.190203	0.724955	0.23424	0.583541
7684	pDC	UBE2C	0.0985802	0.136282	0.723355	0.234731	0.584689
7685	T CD4 memory	GPBAR1	0.184852	0.255724	0.722861	0.234883	0.584991
7686	mDC	SREBF1	0.129223	0.17881	0.722681	0.234938	0.585052
7687	mast	C1QA	0.101985	0.141235	0.722093	0.235119	0.585426
7688	T CD8 memory	WNT3	0.17073	0.236686	0.721334	0.235352	0.585931
7689	cholangiocyte	FAU	0.136929	0.190253	0.719718	0.235849	0.587092
7690	mast	CD3E	0.122764	0.170675	0.719285	0.235983	0.587268
7691	B-cell	FGFR3	0.228609	0.317839	0.719262	0.23599	0.587268
7692	macrophage	PTPRC	0.130418	0.18134	0.719191	0.236012	0.587268
7693	neutrophil	CD34	0.122883	0.171124	0.718096	0.236349	0.58803
7694	mast	HBA1/2	0.183457	0.256051	0.716486	0.236846	0.589115
7695	T CD8 memory	PTGES3	0.150439	0.209969	0.716483	0.236847	0.589115
7696	monocyte	IFNA1/13	0.133522	0.186451	0.716123	0.236958	0.589316
7697	cholangiocyte	ETV4	0.21818	0.304993	0.71536	0.237193	0.589824
7698	T CD8 memory	KRT15	0.189184	0.264634	0.71489	0.237339	0.590087
7699	hepatocyte	TNFSF4	0.0936213	0.130972	0.714819	0.23736	0.590087
7700	B-cell	ANGPT2	0.260732	0.365067	0.714205	0.23755	0.590482
7701	NK	BTK	0.10748	0.150556	0.713891	0.237647	0.590647
7702	monocyte	CLEC14A	0.163756	0.229459	0.713662	0.237718	0.590746
7703	cholangiocyte	OAS1	0.132561	0.185841	0.713302	0.23783	0.590946
7704	endothelial	FAM30A	0.119181	0.167194	0.712831	0.237975	0.591185
7705	B-cell	KDR	0.190424	0.267185	0.712707	0.238014	0.591185
7706	pDC	NLRC4	0.115318	0.161807	0.712691	0.238019	0.591185
7707	NK	FGF1	0.120366	0.16893	0.712523	0.23807	0.591238
7708	NK	OLR1	0.194488	0.273337	0.711532	0.238377	0.591923
7709	T CD8 naive	CCL26	0.117624	0.165448	0.710944	0.23856	0.592298
7710	T CD8 naive	IFNA1/13	0.110603	0.155806	0.709874	0.238891	0.593006
7711	T CD4 naive	IFIH1	0.110721	0.155983	0.709825	0.238906	0.593006
7712	hepatocyte	MALAT1	0.0570901	0.0804434	0.709692	0.238948	0.593031
7713	endothelial	CNTFR	0.115138	0.162376	0.70908	0.239137	0.593395
7714	T CD8 naive	CSHL1	0.103639	0.146172	0.70902	0.239156	0.593395
7715	NK	PTGS2	0.185743	0.262434	0.707771	0.239544	0.59428
7716	monocyte	BST2	0.105708	0.149484	0.707149	0.239737	0.594682
7717	pDC	FFAR3	0.110069	0.155715	0.706862	0.239826	0.594826
7718	endothelial	CCR10	0.0978219	0.138427	0.706666	0.239887	0.5949
7719	neutrophil	PHLDA2	0.109405	0.154936	0.70613	0.240054	0.595126
7720	mast	CD28	0.118707	0.168112	0.706116	0.240058	0.595126
7721	B-cell	KRT17	0.189484	0.268364	0.706073	0.240072	0.595126
7722	hepatocyte	ITGA9	0.0869065	0.123166	0.705604	0.240217	0.59541
7723	T CD8 naive	RAMP2	0.143009	0.203153	0.703949	0.240732	0.59661
7724	NK	S100A10	0.128638	0.18279	0.703748	0.240795	0.596687
7725	mast	NEAT1	0.0780369	0.111012	0.702958	0.241041	0.59722
7726	cholangiocyte	IL22RA1	0.122944	0.174996	0.702551	0.241168	0.597343
7727	monocyte	FLT1	0.139061	0.197952	0.702498	0.241184	0.597343
7728	fibroblast	IL13RA1	0.0781754	0.111282	0.702498	0.241184	0.597343
7729	cholangiocyte	MEG3	0.219495	0.312589	0.702183	0.241283	0.597509
7730	pDC	CSF1R	0.12231	0.174303	0.701712	0.241429	0.597727
7731	fibroblast	ACVR2A	0.0824139	0.117449	0.7017	0.241433	0.597727
7732	T CD8 memory	BBLN	0.133981	0.190989	0.701511	0.241492	0.597796
7733	T CD8 naive	LEFTY1	0.112963	0.161196	0.700782	0.24172	0.598282
7734	cholangiocyte	IL34	0.166549	0.237756	0.700501	0.241807	0.598421
7735	mDC	DCN	0.153088	0.218661	0.700114	0.241928	0.598643
7736	T CD8 memory	ADGRF3	0.182931	0.261506	0.699528	0.242111	0.598978
7737	monocyte	CCRL2	0.13967	0.199677	0.699479	0.242126	0.598978
7738	T CD8 memory	HDAC5	0.14315	0.205005	0.698278	0.242502	0.599751
7739	B-cell	ETV5	0.18762	0.268707	0.698234	0.242516	0.599751
7740	T CD8 naive	CLEC2B	0.100546	0.144037	0.698058	0.24257	0.599751
7741	pDC	ACVRL1	0.104258	0.14936	0.698033	0.242578	0.599751
7742	monocyte	IL4R	0.135376	0.193955	0.697979	0.242595	0.599751
7743	endothelial	IL12A	0.113488	0.162629	0.697836	0.24264	0.599784
7744	B-cell	MYL7	0.177429	0.254332	0.697628	0.242705	0.599867
7745	pDC	SIGIRR	0.0892294	0.127927	0.697501	0.242745	0.599888
7746	T CD8 memory	SREBF1	0.18448	0.264619	0.697153	0.242854	0.60008
7747	B-cell	TNFSF4	0.14944	0.214453	0.696841	0.242951	0.600243
7748	T CD8 naive	CCL13	0.109663	0.157462	0.696442	0.243076	0.600398
7749	macrophage	PTGDS	0.152425	0.218863	0.69644	0.243077	0.600398
7750	monocyte	RARB	0.149897	0.215265	0.696337	0.243109	0.600401
7751	endothelial	HDAC3	0.0780219	0.112092	0.69605	0.243199	0.600509
7752	T CD4 naive	PRSS2	0.110088	0.158173	0.695997	0.243215	0.600509
7753	pDC	ACVR1	0.0761385	0.109496	0.695354	0.243417	0.600928
7754	T CD8 memory	CX3CR1	0.174565	0.251286	0.694686	0.243626	0.601367
7755	B-cell	TNFRSF10B	0.118562	0.170744	0.694385	0.243721	0.601523
7756	hepatocyte	AREG	0.0932507	0.134347	0.694103	0.243809	0.601663
7757	T CD4 memory	MS4A1	0.225833	0.325535	0.693729	0.243926	0.601799
7758	monocyte	HDAC5	0.108326	0.156158	0.693698	0.243936	0.601799
7759	mast	KRT7	0.159969	0.230627	0.693627	0.243958	0.601799
7760	B-cell	KRT80	0.113849	0.164166	0.6935	0.243998	0.601819
7761	monocyte	C1QC	0.133833	0.19314	0.692933	0.244176	0.602181
7762	pDC	ESR1	0.0987174	0.142519	0.69266	0.244261	0.602314
7763	B-cell	CCL2	0.188779	0.273041	0.691395	0.244659	0.603217
7764	B-cell	ICOSLG	0.14582	0.210973	0.69118	0.244726	0.603305
7765	tumor	GDF15	0.114274	0.165452	0.690676	0.244885	0.603613
7766	T CD8 memory	TNFRSF12A	0.149069	0.21586	0.690582	0.244914	0.603613
7767	tumor	TNFSF14	0.126398	0.183121	0.690246	0.24502	0.603795
7768	T CD8 memory	IGF2R	0.159278	0.230846	0.689975	0.245105	0.603928
7769	endothelial	COL9A3	0.0952709	0.138101	0.689864	0.24514	0.603936
7770	B-cell	DDIT3	0.175555	0.254565	0.689628	0.245214	0.604041
7771	hepatocyte	FABP5	0.0842993	0.122306	0.68925	0.245333	0.604256
7772	fibroblast	TNFSF12	0.0781959	0.113679	0.687866	0.245769	0.605182
7773	B-cell	ADGRA3	0.223741	0.3253	0.687799	0.24579	0.605182
7774	T CD4 naive	TTN	0.117877	0.171394	0.687754	0.245804	0.605182
7775	Treg	IGF1	0.0576244	0.083973	0.686225	0.246286	0.60629
7776	endothelial	INHA	0.109465	0.159656	0.685632	0.246472	0.606672
7777	endothelial	ADGRL1	0.0998868	0.145771	0.68523	0.2466	0.606907
7778	cholangiocyte	WNT5B	0.118969	0.173764	0.684658	0.24678	0.607272
7779	T CD8 memory	RYR2	0.188647	0.275948	0.683635	0.247103	0.607989
7780	hepatocyte	BMP7	0.0885514	0.129631	0.683102	0.247271	0.608325
7781	NK	COL3A1	0.11331	0.166022	0.682499	0.247462	0.608716
7782	T CD8 naive	CLEC4D	0.141988	0.208304	0.681641	0.247733	0.609305
7783	neutrophil	RBM47	0.114549	0.168321	0.680536	0.248083	0.610086
7784	cholangiocyte	FGF9	0.124058	0.182605	0.679377	0.248449	0.61091
7785	B-cell	KRT14	0.11082	0.163384	0.678279	0.248797	0.611687
7786	erythrocyte	CXCL12	0.0890949	0.131661	0.676699	0.249299	0.61284
7787	erythrocyte	ACTA2	0.0788606	0.116651	0.676037	0.249509	0.613252
7788	endothelial	CHEK1	0.104057	0.153938	0.675969	0.24953	0.613252
7789	B-cell	IL12A	0.117529	0.173901	0.675835	0.249573	0.613263
7790	T CD4 naive	IL1R1	0.114875	0.169995	0.675753	0.249599	0.613263
7791	monocyte	ANGPT1	0.117967	0.174741	0.675097	0.249807	0.613696
7792	endothelial	ACVR1	0.0866927	0.128452	0.674903	0.249869	0.613769
7793	tumor	IFI27	0.117608	0.174381	0.674432	0.250018	0.614058
7794	NK	CDH1	0.144292	0.214054	0.674092	0.250126	0.614244
7795	Treg	TTN	0.0610681	0.0906378	0.67376	0.250232	0.6144
7796	T CD8 memory	NLRP2	0.163658	0.242956	0.673614	0.250278	0.6144
7797	mast	NRXN3	0.123891	0.183927	0.673589	0.250286	0.6144
7798	neutrophil	IGFBP5	0.125996	0.187202	0.673048	0.250459	0.614744
7799	cholangiocyte	PSCA	0.193062	0.286899	0.672927	0.250497	0.61476
7800	pDC	CLEC2D	0.0968153	0.143953	0.672549	0.250617	0.614976
7801	T CD4 naive	SFN	0.108028	0.160779	0.671906	0.250822	0.615399
7802	mast	ANXA4	0.137973	0.205534	0.671289	0.251018	0.615802
7803	endothelial	ITGA2	0.143565	0.214191	0.670269	0.251343	0.61648
7804	T CD4 memory	HMGN2	0.0888395	0.132553	0.670219	0.251359	0.61648
7805	B-cell	IL36G	0.122897	0.183524	0.669652	0.25154	0.616845
7806	cholangiocyte	COL4A2	0.270845	0.404578	0.66945	0.251604	0.616923
7807	mast	NUSAP1	0.105568	0.157753	0.669194	0.251686	0.617045
7808	T CD8 naive	BRCA1	0.110251	0.16485	0.668796	0.251813	0.617277
7809	T CD8 naive	LAG3	0.106364	0.159133	0.668397	0.25194	0.61751
7810	endothelial	FZD7	0.0962239	0.144011	0.668172	0.252012	0.617607
7811	T CD8 memory	IFNAR2	0.134293	0.201371	0.666893	0.25242	0.618528
7812	fibroblast	EGFR	0.0855684	0.128353	0.666664	0.252493	0.618577
7813	mDC	TNFSF8	0.112764	0.169156	0.666628	0.252505	0.618577
7814	T CD8 naive	COL14A1	0.110439	0.165698	0.666509	0.252543	0.618591
7815	B-cell	MMP7	0.261873	0.393205	0.665995	0.252707	0.618915
7816	hepatocyte	TNFRSF11A	0.0807029	0.121204	0.665841	0.252756	0.618955
7817	monocyte	AKT1	0.109923	0.165424	0.664492	0.253188	0.619933
7818	T CD8 memory	BID	0.111236	0.167497	0.664103	0.253312	0.620123
7819	endothelial	KIT	0.119811	0.180441	0.663991	0.253348	0.620123
7820	neutrophil	BECN1	0.0865265	0.130322	0.663945	0.253363	0.620123
7821	T CD4 naive	NTRK2	0.134903	0.203425	0.66316	0.253614	0.620659
7822	pDC	CLCF1	0.089045	0.134355	0.662757	0.253743	0.620895
7823	Treg	IL23A	0.0717526	0.108846	0.659213	0.254879	0.623596
7824	T CD4 memory	HLA-DQB1/2	0.145934	0.221464	0.65895	0.254964	0.623723
7825	fibroblast	BST1	0.0865713	0.131451	0.65858	0.255083	0.623914
7826	T CD8 naive	SOD1	0.0700469	0.106378	0.658472	0.255117	0.623914
7827	T CD8 memory	CXCL12	0.165776	0.251785	0.658403	0.25514	0.623914
7828	T CD8 naive	CLEC5A	0.137866	0.209626	0.657677	0.255373	0.624404
7829	Treg	IL6ST	0.0531497	0.0808381	0.657484	0.255435	0.624409
7830	endothelial	TNFRSF18	0.0912319	0.138777	0.6574	0.255462	0.624409
7831	T CD8 memory	FGF9	0.149105	0.226822	0.657366	0.255473	0.624409
7832	B-cell	COL6A3	0.220133	0.335108	0.656903	0.255622	0.624693
7833	endothelial	VSIR	0.0896717	0.136532	0.656779	0.255661	0.624711
7834	T CD4 memory	TNFRSF12A	0.129997	0.198252	0.655714	0.256004	0.625468
7835	T CD8 memory	CD63	0.137247	0.209577	0.654877	0.256273	0.626046
7836	pDC	SOX2	0.115721	0.176814	0.654477	0.256402	0.62615
7837	cholangiocyte	IFNGR2	0.172225	0.263154	0.654464	0.256406	0.62615
7838	B-cell	EZH2	0.148234	0.226505	0.654441	0.256414	0.62615
7839	pDC	LEP	0.0950286	0.145229	0.654335	0.256448	0.626153
7840	neutrophil	DST	0.110915	0.169628	0.653869	0.256598	0.62644
7841	endothelial	NPR3	0.102301	0.156574	0.653373	0.256758	0.62675
7842	B-cell	JAK1	0.156353	0.239916	0.6517	0.257297	0.627987
7843	NK	FES	0.106241	0.163313	0.650537	0.257673	0.628822
7844	monocyte	ERBB2	0.117768	0.181081	0.650363	0.257729	0.62888
7845	hepatocyte	IL13RA1	0.0688241	0.105963	0.649513	0.258003	0.629469
7846	B-cell	TNF	0.198312	0.305376	0.649404	0.258039	0.629475
7847	T CD4 naive	CXCL14	0.139499	0.215053	0.648673	0.258275	0.629971
7848	T CD8 naive	VEGFC	0.117844	0.181772	0.648308	0.258393	0.630098
7849	NK	FLT1	0.131403	0.202685	0.648308	0.258393	0.630098
7850	monocyte	HTT	0.107661	0.166139	0.648017	0.258487	0.630247
7851	macrophage	COL1A1	0.120075	0.18547	0.647411	0.258683	0.630645
7852	monocyte	LIN28B	0.133345	0.206026	0.647225	0.258743	0.630658
7853	NK	TLR2	0.139757	0.215944	0.647191	0.258754	0.630658
7854	macrophage	IL17RA	0.0950384	0.146991	0.646557	0.258959	0.630999
7855	cholangiocyte	ATP5F1E	0.145505	0.225059	0.646519	0.258972	0.630999
7856	monocyte	CUZD1	0.131238	0.203039	0.646369	0.25902	0.630999
7857	monocyte	HDAC3	0.0849147	0.131375	0.646351	0.259026	0.630999
7858	T CD8 memory	WNT7A	0.180477	0.279316	0.646139	0.259095	0.631086
7859	T CD4 memory	ADGRG5	0.186017	0.288077	0.64572	0.25923	0.631207
7860	Treg	BTK	0.0535879	0.0830094	0.645563	0.259281	0.631207
7861	fibroblast	SCG5	0.0766341	0.11871	0.645555	0.259284	0.631207
7862	T CD8 memory	CDKN3	0.14353	0.222352	0.645509	0.259299	0.631207
7863	B-cell	CDKN1A	0.151197	0.234241	0.645476	0.259309	0.631207
7864	T CD8 memory	ICA1	0.184778	0.287432	0.642858	0.260158	0.633192
7865	hepatocyte	AQP3	0.0664009	0.103364	0.642397	0.260308	0.633476
7866	B-cell	BCL2	0.308113	0.479838	0.64212	0.260398	0.633615
7867	mDC	LAMP2	0.106561	0.166034	0.641804	0.2605	0.633772
7868	NK	CXCL1/2/3	0.115652	0.180223	0.641717	0.260528	0.633772
7869	hepatocyte	PCNA	0.067998	0.106115	0.640793	0.260829	0.634421
7870	T CD4 naive	COL14A1	0.12725	0.198625	0.640655	0.260873	0.634449
7871	monocyte	KRT23	0.176034	0.27501	0.640102	0.261053	0.634806
7872	macrophage	SPINK1	0.157449	0.246069	0.639859	0.261132	0.634917
7873	T CD4 memory	TNXA/B	0.180338	0.282025	0.639438	0.261269	0.635064
7874	cholangiocyte	ITGA6	0.205991	0.32216	0.639406	0.261279	0.635064
7875	cholangiocyte	KITLG	0.143333	0.224179	0.639367	0.261292	0.635064
7876	Treg	SMAD4	0.0562915	0.0882202	0.638079	0.261711	0.636002
7877	B-cell	FGF12	0.105871	0.166029	0.637666	0.261845	0.636248
7878	mast	SOX9	0.154898	0.242984	0.637482	0.261905	0.636312
7879	T CD4 memory	IL36G	0.189222	0.297428	0.636193	0.262325	0.637091
7880	B-cell	CXCL16	0.220052	0.345921	0.636136	0.262344	0.637091
7881	Treg	CD24	0.0802212	0.126116	0.636091	0.262358	0.637091
7882	cholangiocyte	CCR10	0.156528	0.246078	0.63609	0.262359	0.637091
7883	monocyte	ENG	0.129179	0.20325	0.635567	0.262529	0.637424
7884	NK	TNFRSF21	0.12481	0.196723	0.634447	0.262894	0.638188
7885	NK	IL1A	0.102874	0.16216	0.634397	0.262911	0.638188
7886	mast	CD4	0.075434	0.119456	0.63148	0.263863	0.640419
7887	T CD4 memory	TYMS	0.179271	0.284125	0.630958	0.264034	0.640752
7888	endothelial	GPX1	0.0617291	0.097888	0.63061	0.264148	0.640947
7889	cholangiocyte	IFNAR1	0.127193	0.201803	0.630283	0.264255	0.641101
7890	mast	IL1RN	0.105245	0.167	0.630211	0.264278	0.641101
7891	neutrophil	CLCF1	0.0925869	0.147046	0.629645	0.264463	0.641469
7892	hepatocyte	EPCAM	0.100719	0.160266	0.628452	0.264854	0.642293
7893	B-cell	ARID5B	0.119923	0.190839	0.628401	0.26487	0.642293
7894	endothelial	KRT80	0.112757	0.179559	0.627965	0.265013	0.642558
7895	NK	RYK	0.145405	0.231956	0.626862	0.265375	0.643353
7896	mast	CLEC2B	0.0946568	0.151102	0.626442	0.265512	0.643605
7897	pDC	HSD17B2	0.115528	0.184492	0.626196	0.265593	0.643625
7898	T CD8 memory	FHIT	0.193773	0.309466	0.626153	0.265607	0.643625
7899	B-cell	CCL3/L1/L3	0.208145	0.332441	0.62611	0.265621	0.643625
7900	pDC	TIMP1	0.1031	0.164769	0.625726	0.265747	0.643849
7901	NK	THBS1	0.155417	0.248543	0.625315	0.265882	0.644094
7902	hepatocyte	KRT86	0.0825169	0.131984	0.625202	0.265919	0.644102
7903	erythrocyte	C1QB	0.0698733	0.111807	0.624943	0.266004	0.644226
7904	mast	SPARCL1	0.147339	0.235951	0.624447	0.266167	0.644539
7905	neutrophil	PPARD	0.0841317	0.134824	0.624011	0.26631	0.644798
7906	mast	CALM1	0.0623091	0.0998677	0.623916	0.266341	0.644798
7907	neutrophil	KDR	0.122411	0.196232	0.623809	0.266376	0.644801
7908	monocyte	CD47	0.111279	0.178512	0.62337	0.266521	0.645069
7909	monocyte	TNFSF12	0.10479	0.168188	0.623055	0.266624	0.645238
7910	pDC	ATR	0.0706387	0.113446	0.622661	0.266754	0.645413
7911	neutrophil	LYZ	0.110453	0.177398	0.62263	0.266764	0.645413
7912	NK	IL15RA	0.107546	0.172967	0.621775	0.267045	0.646011
7913	tumor	TSHZ2	0.0921946	0.148586	0.620478	0.267471	0.646961
7914	mast	EPHB3	0.0923546	0.148872	0.620363	0.267509	0.646971
7915	Treg	BMPR1A	0.0521715	0.084188	0.619702	0.267727	0.647379
7916	Treg	SCGB3A1	0.086584	0.139731	0.619646	0.267746	0.647379
7917	T CD4 naive	PARP1	0.0955543	0.154304	0.619261	0.267872	0.647603
7918	T CD4 memory	AR	0.227559	0.367756	0.618776	0.268032	0.647908
7919	T CD8 naive	WNT9A	0.103945	0.168013	0.618672	0.268066	0.647908
7920	neutrophil	HDAC5	0.0866802	0.140169	0.618396	0.268157	0.648046
7921	neutrophil	CDH5	0.101938	0.164897	0.618191	0.268225	0.648128
7922	T CD8 naive	ACACB	0.111445	0.180443	0.617621	0.268412	0.6485
7923	T CD4 naive	TNFAIP6	0.140952	0.228531	0.616775	0.268692	0.649092
7924	cholangiocyte	PTGES	0.138447	0.224542	0.616577	0.268757	0.649168
7925	neutrophil	CD276	0.0792064	0.128506	0.616361	0.268828	0.649228
7926	T CD4 memory	PDGFB	0.194928	0.316322	0.616234	0.26887	0.649228
7927	hepatocyte	MPO	0.0831746	0.134987	0.616168	0.268892	0.649228
7928	NK	IL13RA1	0.098601	0.160043	0.61609	0.268917	0.649228
7929	pDC	HSPB1	0.0753186	0.122405	0.615323	0.269171	0.649757
7930	mDC	CCL26	0.130845	0.2131	0.614007	0.269606	0.650725
7931	macrophage	KRT23	0.147973	0.241399	0.612979	0.269945	0.651409
7932	T CD8 naive	CD24	0.11002	0.179494	0.612943	0.269957	0.651409
7933	T CD8 memory	PDGFB	0.175618	0.286683	0.612586	0.270075	0.651544
7934	mast	THSD4	0.141078	0.230305	0.612568	0.270081	0.651544
7935	T CD4 memory	CLEC5A	0.205295	0.335675	0.61159	0.270404	0.652242
7936	hepatocyte	IL1R2	0.0752634	0.123222	0.610794	0.270668	0.652795
7937	pDC	DHRS2	0.104109	0.170827	0.609443	0.271115	0.653792
7938	T CD4 memory	ENG	0.141923	0.233158	0.6087	0.271362	0.654265
7939	mast	RAC1	0.0552019	0.0906964	0.608645	0.27138	0.654265
7940	NK	FKBP5	0.0834388	0.137175	0.608265	0.271506	0.654346
7941	T CD8 memory	IL17D	0.131535	0.216289	0.608146	0.271545	0.654346
7942	mast	PIGR	0.134429	0.221048	0.608144	0.271546	0.654346
7943	mDC	ITGA5	0.117643	0.19345	0.608132	0.27155	0.654346
7944	tumor	DST	0.0869095	0.142987	0.607814	0.271655	0.654517
7945	pDC	CD69	0.102097	0.168288	0.606681	0.272031	0.655341
7946	B-cell	KLRK1	0.247996	0.408907	0.606485	0.272097	0.655415
7947	B-cell	CSF1	0.161491	0.266321	0.606377	0.272132	0.655418
7948	T CD8 naive	EPHA7	0.10793	0.178134	0.605893	0.272293	0.655723
7949	T CD4 naive	CXCR3	0.0922731	0.152383	0.605534	0.272412	0.655927
7950	NK	PPIA	0.0554989	0.0916863	0.605313	0.272485	0.656022
7951	pDC	SPRY2	0.083989	0.138787	0.605165	0.272535	0.656057
7952	mDC	RACK1	0.0721708	0.119339	0.604754	0.272671	0.656304
7953	cholangiocyte	CSHL1	0.121313	0.200698	0.604457	0.27277	0.656459
7954	B-cell	NR3C1	0.0923609	0.15299	0.603704	0.27302	0.656978
7955	mDC	FCGBP	0.137916	0.228507	0.603552	0.273071	0.656981
7956	T CD8 memory	CSF3	0.161988	0.268438	0.603446	0.273106	0.656981
7957	mDC	FGFR1	0.123876	0.2053	0.603391	0.273124	0.656981
7958	B-cell	CD48	0.299501	0.496685	0.602999	0.273255	0.657212
7959	T CD4 memory	CYP1B1	0.20092	0.333282	0.602851	0.273304	0.657248
7960	T CD4 memory	FASN	0.17117	0.284008	0.602696	0.273355	0.657289
7961	neutrophil	KRAS	0.0810566	0.134579	0.602298	0.273488	0.657525
7962	cholangiocyte	ASGR1	0.166441	0.2768	0.601305	0.273818	0.658198
7963	cholangiocyte	VHL	0.20599	0.342603	0.60125	0.273837	0.658198
7964	cholangiocyte	TFEB	0.144561	0.240845	0.600224	0.274179	0.658937
7965	macrophage	IFITM3	0.0677475	0.112998	0.599544	0.274405	0.659399
7966	tumor	IL1RN	0.0970678	0.162233	0.598325	0.274811	0.660201
7967	cholangiocyte	FGF13	0.105785	0.176828	0.598237	0.274841	0.660201
7968	endothelial	CHEK2	0.0864352	0.144496	0.598183	0.274859	0.660201
7969	T CD4 memory	H2AZ1	0.123781	0.206948	0.598129	0.274877	0.660201
7970	T CD4 memory	GSTP1	0.135584	0.226813	0.597778	0.274994	0.6604
7971	monocyte	CALB1	0.101435	0.169839	0.597246	0.275172	0.660743
7972	B-cell	IL2RG	0.282137	0.473199	0.596234	0.275509	0.661471
7973	pDC	CXCL17	0.100448	0.168624	0.595691	0.275691	0.661824
7974	B-cell	THBS2	0.173869	0.291948	0.59555	0.275738	0.661833
7975	T CD4 naive	CSF3	0.106232	0.178399	0.595473	0.275764	0.661833
7976	NK	SNAI2	0.0973489	0.163625	0.594951	0.275938	0.662162
7977	B-cell	CCR5	0.170737	0.287023	0.594855	0.27597	0.662162
7978	B-cell	ACKR3	0.223365	0.375619	0.594659	0.276036	0.662237
7979	T CD8 memory	IL12RB2	0.165894	0.279281	0.594003	0.276255	0.66268
7980	T CD4 naive	CXCL12	0.105835	0.178242	0.59377	0.276333	0.662784
7981	T CD8 naive	IL1RAP	0.101713	0.171586	0.592782	0.276664	0.663416
7982	B-cell	IL1R2	0.132726	0.223906	0.592774	0.276666	0.663416
7983	T CD8 naive	SPRY4	0.103067	0.174089	0.592037	0.276913	0.663925
7984	endothelial	OAS1	0.0903494	0.152694	0.591703	0.277025	0.664095
7985	pDC	CDKN1A	0.0861304	0.145584	0.591618	0.277053	0.664095
7986	macrophage	CD47	0.0957084	0.162074	0.590523	0.27742	0.664891
7987	T CD4 memory	FZD8	0.16109	0.273063	0.589938	0.277616	0.665278
7988	T CD4 naive	BMPR1A	0.100897	0.171359	0.588801	0.277997	0.666043
7989	T CD8 memory	NFKBIA	0.145844	0.247705	0.588778	0.278005	0.666043
7990	B-cell	NPR2	0.194238	0.330174	0.588291	0.278169	0.666249
7991	B-cell	IL6R	0.139661	0.237411	0.588268	0.278176	0.666249
7992	macrophage	CTNNB1	0.0784717	0.133408	0.58821	0.278196	0.666249
7993	mast	VWA1	0.105313	0.179141	0.587878	0.278307	0.666405
7994	T CD4 naive	ACE	0.116521	0.198229	0.587809	0.27833	0.666405
7995	mDC	B3GNT7	0.115773	0.197107	0.58736	0.278481	0.666629
7996	monocyte	SLPI	0.13582	0.231261	0.587302	0.278501	0.666629
7997	T CD8 memory	DNMT1	0.137769	0.234638	0.587155	0.27855	0.666629
7998	mast	CEACAM6	0.136943	0.233247	0.587115	0.278563	0.666629
7999	fibroblast	CD68	0.0694967	0.118431	0.586811	0.278665	0.66679
8000	neutrophil	NR3C1	0.0642897	0.109696	0.586069	0.278914	0.667303
8001	T CD4 memory	CELSR1	0.183622	0.313633	0.585468	0.279117	0.667644
8002	B-cell	SOX2	0.119457	0.204048	0.585437	0.279127	0.667644
8003	Treg	FFAR2	0.0557516	0.0953001	0.585011	0.27927	0.667837
8004	monocyte	AREG	0.121144	0.207087	0.58499	0.279277	0.667837
8005	pDC	COL14A1	0.0852351	0.145738	0.584854	0.279323	0.667863
8006	mDC	MGP	0.112314	0.192313	0.58402	0.279603	0.668394
8007	B-cell	ITGAV	0.18831	0.322498	0.583911	0.27964	0.668394
8008	mast	CXCL9	0.0891009	0.152613	0.583835	0.279666	0.668394
8009	B-cell	APOE	0.20347	0.348561	0.583742	0.279697	0.668394
8010	T CD4 memory	IFNG	0.173158	0.296668	0.583675	0.27972	0.668394
8011	monocyte	FASLG	0.107191	0.183967	0.582664	0.28006	0.669123
8012	T CD4 naive	ZFP36	0.0783644	0.134535	0.582482	0.280121	0.66913
8013	NK	AXL	0.0851997	0.146288	0.58241	0.280145	0.66913
8014	pDC	IDO1	0.106593	0.183041	0.582343	0.280168	0.66913
8015	mDC	CLEC5A	0.129619	0.222826	0.581708	0.280382	0.66954
8016	neutrophil	SYK	0.100388	0.172643	0.581476	0.28046	0.66954
8017	monocyte	PGF	0.104113	0.179053	0.581466	0.280463	0.66954
8018	B-cell	CLEC7A	0.238557	0.410335	0.58137	0.280495	0.66954
8019	B-cell	CEACAM6	0.0975555	0.167819	0.581315	0.280514	0.66954
8020	T CD8 naive	DNMT1	0.0874151	0.150433	0.581091	0.28059	0.669636
8021	T CD4 memory	CD8A	0.19711	0.339408	0.580747	0.280705	0.669829
8022	Treg	GPC3	0.0826677	0.142493	0.580152	0.280906	0.670193
8023	NK	GPC3	0.123419	0.212759	0.580087	0.280928	0.670193
8024	NK	ITGB1	0.0949982	0.163867	0.579729	0.281049	0.670398
8025	T CD4 memory	BMPR2	0.184261	0.31791	0.5796	0.281092	0.670418
8026	cholangiocyte	UBA52	0.129891	0.224167	0.579437	0.281147	0.670466
8027	T CD8 naive	ITGB4	0.13619	0.235104	0.579277	0.281201	0.670511
8028	mDC	MMP2	0.129581	0.2239	0.578745	0.281381	0.670855
8029	pDC	PPARG	0.0848061	0.146705	0.578072	0.281608	0.671313
8030	T CD4 memory	SNAI1	0.156019	0.26999	0.577869	0.281676	0.671376
8031	T CD8 naive	KRT1	0.127626	0.220888	0.577786	0.281704	0.671376
8032	NK	ACVR2A	0.0976969	0.169151	0.577573	0.281776	0.671463
8033	NK	SEC61G	0.0781786	0.13543	0.577264	0.28188	0.671629
8034	neutrophil	SRC	0.0969552	0.16805	0.576944	0.281989	0.671803
8035	hepatocyte	IGHM	0.135271	0.234607	0.576585	0.28211	0.671991
8036	T CD8 naive	CX3CL1	0.105748	0.183431	0.576503	0.282138	0.671991
8037	Treg	ATG12	0.0458167	0.0797455	0.574537	0.282802	0.67343
8038	B-cell	GSTP1	0.201469	0.350683	0.574506	0.282813	0.67343
8039	cholangiocyte	BID	0.0961348	0.167466	0.574056	0.282965	0.67371
8040	pDC	CD40LG	0.0976077	0.17011	0.573791	0.283055	0.673839
8041	B-cell	TNFRSF19	0.175528	0.30639	0.572889	0.28336	0.674482
8042	T CD4 memory	LGALS3	0.165585	0.289353	0.57226	0.283573	0.674905
8043	B-cell	JAK2	0.108458	0.189707	0.571711	0.283759	0.675183
8044	T CD8 memory	CCND1	0.157683	0.275829	0.57167	0.283773	0.675183
8045	neutrophil	CYP2U1	0.0817655	0.143046	0.571603	0.283796	0.675183
8046	T CD8 naive	COL27A1	0.12456	0.218014	0.57134	0.283884	0.675311
8047	T CD4 memory	GPX3	0.172726	0.302554	0.570893	0.284036	0.675588
8048	fibroblast	CTNNB1	0.0544099	0.095372	0.570501	0.284169	0.675819
8049	B-cell	TNFSF9	0.168419	0.29577	0.569424	0.284534	0.676604
8050	pDC	TNF	0.0811888	0.142783	0.568616	0.284808	0.677172
8051	T CD8 naive	MMP12	0.116085	0.204204	0.568475	0.284856	0.677201
8052	B-cell	TLR7	0.110067	0.193698	0.56824	0.284936	0.677307
8053	Treg	FES	0.0498926	0.0878877	0.567686	0.285124	0.67767
8054	hepatocyte	LUM	0.0810796	0.142853	0.567573	0.285162	0.677677
8055	T CD8 naive	LGR5	0.107236	0.188998	0.567395	0.285223	0.677736
8056	monocyte	ADGRG1	0.125068	0.220935	0.566087	0.285667	0.678708
8057	T CD8 memory	TUBB4B	0.119722	0.212345	0.563808	0.286442	0.680465
8058	mDC	RAMP1	0.109874	0.195124	0.563101	0.286683	0.68094
8059	T CD4 memory	CALB1	0.133456	0.237039	0.563011	0.286714	0.68094
8060	hepatocyte	INHBB	0.0843874	0.14993	0.562847	0.28677	0.680989
8061	endothelial	TUBB	0.060814	0.108312	0.561471	0.287238	0.681988
8062	mast	IL27RA	0.0947863	0.168838	0.561403	0.287261	0.681988
8063	NK	ITGB4	0.133074	0.237262	0.560876	0.287441	0.68233
8064	T CD4 naive	CYTOR	0.0683168	0.121992	0.560009	0.287737	0.682947
8065	monocyte	ADGRA2	0.110357	0.197182	0.559667	0.287853	0.683138
8066	monocyte	CCL15	0.0850318	0.151985	0.559477	0.287918	0.683208
8067	T CD8 memory	MMP1	0.145663	0.26058	0.558996	0.288082	0.683512
8068	B-cell	AIF1	0.319077	0.571392	0.55842	0.288279	0.683894
8069	neutrophil	FCER1G	0.0863979	0.154813	0.558079	0.288395	0.684085
8070	endothelial	SPINK1	0.146716	0.263126	0.55759	0.288562	0.684356
8071	T CD4 memory	TSC22D1	0.165722	0.297286	0.557451	0.28861	0.684356
8072	T CD4 memory	CD274	0.161216	0.289323	0.55722	0.288689	0.684356
8073	pDC	CD14	0.102678	0.184306	0.557108	0.288727	0.684356
8074	T CD4 naive	DUSP6	0.0634054	0.113818	0.557079	0.288737	0.684356
8075	T CD8 memory	CCL21	0.162187	0.291167	0.557024	0.288756	0.684356
8076	macrophage	CCRL2	0.105276	0.189002	0.557011	0.28876	0.684356
8077	NK	IL17A	0.122657	0.220331	0.556696	0.288868	0.684451
8078	monocyte	GZMH	0.11762	0.21129	0.556676	0.288874	0.684451
8079	T CD8 memory	GPNMB	0.170333	0.306035	0.556581	0.288907	0.684451
8080	mast	PTGDS	0.114384	0.205602	0.556335	0.288991	0.68453
8081	B-cell	MFAP5	0.0963342	0.173183	0.556258	0.289017	0.68453
8082	monocyte	HEY1	0.100944	0.181498	0.556169	0.289048	0.68453
8083	mDC	IL1R1	0.105687	0.190157	0.555789	0.289178	0.684702
8084	B-cell	ITGB5	0.162939	0.293243	0.555647	0.289226	0.684702
8085	cholangiocyte	SNAI2	0.097521	0.17551	0.555643	0.289228	0.684702
8086	endothelial	SPP1	0.151752	0.273246	0.55537	0.289321	0.684803
8087	B-cell	ANGPTL1	0.0807264	0.145372	0.555308	0.289342	0.684803
8088	macrophage	CYSTM1	0.0822854	0.148296	0.554871	0.289491	0.685008
8089	NK	ANXA1	0.0936545	0.168802	0.554819	0.289509	0.685008
8090	endothelial	EPOR	0.0689588	0.124308	0.554741	0.289536	0.685008
8091	pDC	NR1H2	0.0631869	0.113974	0.554399	0.289653	0.6852
8092	NK	BMP2	0.12386	0.223484	0.554225	0.289712	0.685257
8093	neutrophil	COL1A2	0.0962586	0.173794	0.553867	0.289835	0.685461
8094	T CD8 naive	WNT7A	0.0825227	0.149252	0.552909	0.290163	0.686152
8095	cholangiocyte	CD40	0.110487	0.199883	0.552758	0.290215	0.68619
8096	mast	EIF5A/L1	0.0500305	0.0905946	0.552246	0.29039	0.68652
8097	neutrophil	CLEC2B	0.0837833	0.152028	0.551103	0.290782	0.687361
8098	NK	EFNB1	0.121748	0.221043	0.550788	0.29089	0.687531
8099	B-cell	DLL4	0.160449	0.29159	0.550255	0.291072	0.687878
8100	T CD4 memory	GLUD1	0.104468	0.189897	0.550129	0.291116	0.687895
8101	T CD8 memory	DNMT3A	0.133996	0.244186	0.548747	0.291589	0.68893
8102	NK	ATG10	0.0784404	0.143027	0.54843	0.291698	0.689102
8103	T CD4 memory	RELA	0.106621	0.194464	0.548284	0.291749	0.689105
8104	mDC	NLRC5	0.086947	0.1586	0.548217	0.291771	0.689105
8105	B-cell	TNFSF14	0.18861	0.344827	0.54697	0.2922	0.689961
8106	T CD4 memory	FGF2	0.148261	0.271069	0.546951	0.292206	0.689961
8107	NK	XKR4	0.133502	0.244446	0.546139	0.292485	0.690488
8108	mast	LCN2	0.137977	0.252662	0.546092	0.292501	0.690488
8109	Treg	KRT16	0.0642805	0.117747	0.54592	0.29256	0.690542
8110	erythrocyte	THBS2	0.0786776	0.144416	0.544797	0.292947	0.691369
8111	erythrocyte	CD59	0.0552441	0.101558	0.543965	0.293233	0.691804
8112	B-cell	BMP7	0.0916546	0.168505	0.543927	0.293246	0.691804
8113	endothelial	MIR4435-2HG	0.0859414	0.15802	0.543865	0.293267	0.691804
8114	NK	IL7	0.148563	0.273174	0.54384	0.293276	0.691804
8115	monocyte	LIFR	0.1253	0.231287	0.541754	0.293994	0.693413
8116	NK	CLEC4A	0.108552	0.200484	0.541451	0.294098	0.693566
8117	T CD4 memory	IGFBP5	0.193068	0.356637	0.541355	0.294131	0.693566
8118	monocyte	MECOM	0.108889	0.201317	0.540885	0.294293	0.693862
8119	erythrocyte	CRP	0.09829	0.181774	0.540727	0.294348	0.693906
8120	neutrophil	INHBB	0.101429	0.187767	0.540184	0.294535	0.694261
8121	T CD8 memory	IL24	0.115353	0.213682	0.539837	0.294655	0.694458
8122	endothelial	JAK2	0.0812586	0.15061	0.53953	0.29476	0.694621
8123	B-cell	DUSP2	0.194093	0.360548	0.538328	0.295175	0.695513
8124	monocyte	BCL2L1	0.0888642	0.165332	0.537489	0.295465	0.69611
8125	T CD8 memory	IL18R1	0.171918	0.320123	0.537037	0.295621	0.696357
8126	B-cell	CCL21	0.197875	0.3685	0.536975	0.295643	0.696357
8127	NK	STAT1	0.0743881	0.138675	0.53642	0.295834	0.696723
8128	cholangiocyte	CFLAR	0.154324	0.287812	0.536198	0.295911	0.696818
8129	pDC	ADIRF	0.0753696	0.140703	0.535666	0.296095	0.697165
8130	erythrocyte	CEACAM6	0.0888143	0.166223	0.534307	0.296565	0.698154
8131	mDC	SLC40A1	0.105129	0.196782	0.53424	0.296588	0.698154
8132	mDC	CALM3	0.0742274	0.139005	0.533989	0.296675	0.698272
8133	pDC	TNFRSF9	0.100058	0.187604	0.533346	0.296897	0.69871
8134	Treg	FGF9	0.0453021	0.0850077	0.532917	0.297046	0.698974
8135	NK	SOX9	0.139261	0.262169	0.531189	0.297644	0.700296
8136	T CD4 memory	BEST1	0.154895	0.291662	0.531076	0.297683	0.700301
8137	B-cell	KRT7	0.179449	0.337995	0.530923	0.297736	0.700341
8138	neutrophil	AQP3	0.0681872	0.128645	0.530041	0.298042	0.700973
8139	T CD8 memory	SPINK1	0.215275	0.406243	0.529917	0.298085	0.700988
8140	cholangiocyte	S100A9	0.32401	0.613044	0.528527	0.298567	0.702017
8141	tumor	IGF2	0.114633	0.216927	0.528444	0.298596	0.702017
8142	T CD4 memory	NOTCH1	0.113446	0.214744	0.528285	0.298651	0.70206
8143	mDC	HDAC5	0.0850114	0.161114	0.527646	0.298872	0.702444
8144	T CD4 memory	MYC	0.144575	0.274022	0.527604	0.298887	0.702444
8145	mast	IL10RB	0.057802	0.109678	0.527017	0.299091	0.702836
8146	B-cell	MYL9	0.16003	0.303776	0.526805	0.299165	0.702923
8147	T CD4 memory	NRG1	0.182882	0.347275	0.526621	0.299228	0.702986
8148	endothelial	MST1R	0.0899417	0.17088	0.526343	0.299325	0.703127
8149	T CD4 naive	CCL26	0.0998312	0.189749	0.526123	0.299401	0.70322
8150	pDC	FCGBP	0.0969129	0.184285	0.525886	0.299484	0.703328
8151	T CD4 memory	SAA1/2	0.136779	0.260449	0.525166	0.299734	0.703829
8152	monocyte	CASP3	0.0862586	0.164558	0.524185	0.300075	0.704543
8153	NK	FZD6	0.104213	0.199017	0.523639	0.300265	0.704903
8154	NK	TNFRSF10A	0.0988972	0.188915	0.523502	0.300312	0.704928
8155	neutrophil	LMNA	0.0925988	0.176928	0.52337	0.300358	0.704949
8156	pDC	CD86	0.0717016	0.137095	0.523006	0.300485	0.70516
8157	monocyte	LTF	0.129724	0.248213	0.52263	0.300616	0.705319
8158	monocyte	WIF1	0.121527	0.232544	0.522599	0.300627	0.705319
8159	B-cell	WNT5B	0.0908258	0.17384	0.522469	0.300672	0.705339
8160	monocyte	RSPO3	0.105089	0.201498	0.521536	0.300997	0.706015
8161	T CD8 memory	ITGB1	0.122774	0.235892	0.520468	0.301369	0.7068
8162	cholangiocyte	ADGRF3	0.120568	0.231802	0.520133	0.301486	0.706988
8163	Treg	TCF7	0.0702964	0.135213	0.519893	0.301569	0.707097
8164	B-cell	TNFRSF14	0.141977	0.273205	0.519671	0.301646	0.707192
8165	Treg	FGF2	0.0477391	0.0919102	0.51941	0.301737	0.707318
8166	pDC	IFI44L	0.0978984	0.188746	0.518678	0.301993	0.70783
8167	NK	ABL1	0.083417	0.160864	0.518556	0.302035	0.707843
8168	monocyte	SLC2A1	0.100365	0.19379	0.517903	0.302263	0.708241
8169	macrophage	GPC3	0.0991119	0.191389	0.517857	0.302279	0.708241
8170	monocyte	RELA	0.0666438	0.128792	0.517455	0.302419	0.708483
8171	monocyte	PTTG1	0.0933136	0.180371	0.517344	0.302458	0.708487
8172	NK	KRT18	0.0842115	0.162918	0.516894	0.302615	0.708768
8173	cholangiocyte	BMP4	0.139555	0.27019	0.516507	0.30275	0.708998
8174	T CD4 memory	DHRS2	0.156154	0.30263	0.51599	0.302931	0.709334
8175	endothelial	IL6	0.0843173	0.163531	0.515603	0.303066	0.709563
8176	neutrophil	SEC61G	0.0652164	0.126688	0.514779	0.303354	0.71015
8177	T CD8 memory	CAMP	0.144985	0.281869	0.51437	0.303497	0.710398
8178	fibroblast	HSP90AB1	0.0487412	0.0948557	0.513846	0.30368	0.710736
8179	B-cell	CXCL1/2/3	0.124482	0.242304	0.513744	0.303715	0.710736
8180	T CD8 naive	IL27RA	0.0755311	0.147107	0.513441	0.303821	0.710897
8181	B-cell	EPHB3	0.0915815	0.178539	0.512951	0.303993	0.711212
8182	monocyte	TNFSF8	0.086329	0.168434	0.512539	0.304137	0.711462
8183	mDC	CCL18	0.123806	0.241771	0.512079	0.304298	0.711751
8184	Treg	FGFR1	0.0487792	0.0952965	0.511868	0.304372	0.711837
8185	monocyte	RAMP2	0.122887	0.240547	0.510862	0.304724	0.712573
8186	NK	S100A9	0.158809	0.31112	0.510443	0.30487	0.712829
8187	T CD8 memory	CENPF	0.154209	0.302366	0.510007	0.305023	0.713099
8188	mDC	CFD	0.0823175	0.161453	0.509854	0.305077	0.713138
8189	T CD8 memory	EZH2	0.133964	0.262885	0.509591	0.305169	0.713198
8190	B-cell	PTTG1	0.0705036	0.13836	0.509567	0.305177	0.713198
8191	hepatocyte	BMP3	0.0563444	0.110721	0.508888	0.305416	0.713668
8192	mast	MMP9	0.109638	0.215662	0.508381	0.305593	0.713995
8193	pDC	GDF15	0.0912982	0.179668	0.50815	0.305674	0.714097
8194	B-cell	MT1X	0.101296	0.199478	0.507805	0.305795	0.714212
8195	T CD8 memory	PIGR	0.170032	0.334841	0.507798	0.305798	0.714212
8196	B-cell	CST7	0.284263	0.560305	0.507335	0.30596	0.714503
8197	B-cell	SPRY4	0.14096	0.278222	0.506646	0.306202	0.714981
8198	mast	LGALS3BP	0.076477	0.151106	0.506116	0.306387	0.715328
8199	NK	MT2A	0.0736461	0.145562	0.505944	0.306448	0.715381
8200	NK	ARG1	0.120979	0.239573	0.504978	0.306787	0.716086
8201	pDC	TNFRSF1A	0.0638697	0.126872	0.50342	0.307335	0.717276
8202	pDC	AKT1	0.0619083	0.123207	0.502473	0.307668	0.717966
8203	mDC	CASP8	0.104929	0.208887	0.502322	0.307721	0.718002
8204	cholangiocyte	MAPK14	0.121994	0.2432	0.501618	0.307968	0.718422
8205	B-cell	COL14A1	0.0993054	0.197978	0.501597	0.307975	0.718422
8206	B-cell	CD27	0.278441	0.556336	0.500491	0.308365	0.719242
8207	T CD8 naive	SLC40A1	0.0721602	0.14431	0.500035	0.308525	0.719407
8208	T CD8 memory	ABL1	0.112589	0.225192	0.499969	0.308549	0.719407
8209	monocyte	PDGFRB	0.10478	0.209584	0.499942	0.308558	0.719407
8210	NK	GLUD1	0.0643612	0.128796	0.499713	0.308639	0.719407
8211	mDC	IL10	0.0941327	0.188379	0.499698	0.308644	0.719407
8212	neutrophil	CD3E	0.0828545	0.165852	0.499569	0.308689	0.719407
8213	monocyte	GPR183	0.121358	0.242939	0.499542	0.308699	0.719407
8214	Treg	MSMB	0.0551838	0.111041	0.496969	0.309605	0.72138
8215	B-cell	NLRC5	0.199964	0.402402	0.496926	0.309621	0.72138
8216	T CD4 naive	PLAC9	0.0825267	0.166164	0.49666	0.309715	0.721511
8217	B-cell	IL17D	0.0899527	0.181213	0.496391	0.309809	0.721593
8218	monocyte	BBLN	0.070597	0.142233	0.496347	0.309825	0.721593
8219	T CD8 memory	PDCD1LG2	0.117914	0.23763	0.496206	0.309874	0.72162
8220	monocyte	BMP5	0.101908	0.205546	0.495792	0.310021	0.721825
8221	B-cell	TLR8	0.139354	0.281102	0.495743	0.310038	0.721825
8222	cholangiocyte	STAT6	0.136528	0.275729	0.495154	0.310246	0.72216
8223	pDC	PDGFRB	0.0846375	0.170943	0.495121	0.310257	0.72216
8224	B-cell	TWIST1	0.140889	0.284702	0.494864	0.310348	0.722284
8225	fibroblast	FGF1	0.0637862	0.129221	0.493622	0.310786	0.723216
8226	B-cell	FABP4	0.113806	0.230612	0.493496	0.310831	0.723232
8227	neutrophil	LGALS9	0.0613653	0.124462	0.493043	0.310991	0.723517
8228	cholangiocyte	SERPINH1	0.170968	0.346853	0.492914	0.311037	0.723535
8229	Treg	ITGA6	0.0482822	0.0979757	0.492798	0.311078	0.723542
8230	B-cell	CDKN3	0.121606	0.247572	0.491192	0.311645	0.724774
8231	fibroblast	GLUL	0.0679163	0.13839	0.49076	0.311798	0.72502
8232	endothelial	PTGIS	0.0801056	0.163255	0.490678	0.311827	0.72502
8233	erythrocyte	CARMN	0.0655385	0.133622	0.490479	0.311898	0.725097
8234	fibroblast	CALM3	0.0452968	0.0923913	0.490271	0.311971	0.725179
8235	monocyte	SREBF1	0.0911318	0.185927	0.490147	0.312015	0.725193
8236	pDC	LTF	0.103483	0.21147	0.489353	0.312296	0.725701
8237	mast	EPCAM	0.100647	0.205689	0.489315	0.312309	0.725701
8238	mDC	IFIH1	0.0768197	0.157328	0.488277	0.312677	0.726467
8239	B-cell	HDAC1	0.105598	0.216473	0.487812	0.312842	0.726739
8240	cholangiocyte	FZD1	0.114969	0.235721	0.487732	0.31287	0.726739
8241	B-cell	CD9	0.145387	0.298359	0.487289	0.313027	0.727015
8242	monocyte	FCGBP	0.112711	0.231399	0.487085	0.313099	0.727095
8243	Treg	CD58	0.0564176	0.115949	0.486571	0.313281	0.727429
8244	T CD8 memory	ACE	0.136372	0.281803	0.483927	0.314219	0.729519
8245	T CD8 naive	SST	0.081294	0.16806	0.483719	0.314293	0.729601
8246	B-cell	MSMB	0.0763627	0.158195	0.482713	0.31465	0.730288
8247	cholangiocyte	RXRB	0.118909	0.246356	0.482671	0.314665	0.730288
8248	endothelial	COL14A1	0.0761058	0.157783	0.482343	0.314781	0.730469
8249	monocyte	CD40	0.0890923	0.18488	0.481893	0.314941	0.730752
8250	endothelial	PARP1	0.0684232	0.142123	0.481438	0.315103	0.731038
8251	B-cell	IL4R	0.139335	0.289801	0.480796	0.315331	0.731479
8252	Treg	CCL20	0.062232	0.12964	0.480038	0.3156	0.732015
8253	monocyte	SMARCB1	0.0847563	0.176813	0.479356	0.315843	0.732464
8254	endothelial	CENPF	0.088599	0.18488	0.479225	0.315889	0.732464
8255	hepatocyte	ADGRL1	0.0558041	0.11646	0.479171	0.315909	0.732464
8256	T CD8 memory	TTR	0.141631	0.295712	0.478947	0.315988	0.732508
8257	NK	CD36	0.10764	0.224765	0.478902	0.316004	0.732508
8258	NK	TLR5	0.08217	0.171753	0.47842	0.316176	0.732737
8259	endothelial	ARG1	0.0975457	0.203937	0.478313	0.316214	0.732737
8260	NK	ITGA1	0.0901164	0.188424	0.478264	0.316231	0.732737
8261	mast	GNLY	0.127098	0.265789	0.478194	0.316256	0.732737
8262	NK	ARF1	0.0529857	0.110838	0.478045	0.316309	0.732772
8263	T CD8 memory	AZGP1	0.134434	0.281393	0.477743	0.316417	0.73293
8264	mast	PPIA	0.0385865	0.0807863	0.477637	0.316454	0.73293
8265	Treg	JAK2	0.0429107	0.0898656	0.477498	0.316504	0.732956
8266	pDC	KRT80	0.0880735	0.184582	0.477151	0.316627	0.733135
8267	NK	MECOM	0.102381	0.214605	0.477066	0.316657	0.733135
8268	Treg	LDLR	0.0501663	0.105372	0.476089	0.317005	0.733852
8269	B-cell	BMPR1A	0.0686013	0.144601	0.474419	0.317601	0.73514
8270	mast	IGKC	0.106946	0.225477	0.47431	0.317639	0.735141
8271	monocyte	TNFSF9	0.0816282	0.17219	0.474059	0.317729	0.73526
8272	T CD8 memory	CCR2	0.139984	0.295908	0.473065	0.318083	0.735939
8273	monocyte	ADM2	0.0918605	0.1942	0.47302	0.3181	0.735939
8274	mDC	ACVRL1	0.0941283	0.199057	0.472872	0.318152	0.735968
8275	pDC	TNFRSF10D	0.077545	0.164023	0.47277	0.318189	0.735968
8276	B-cell	RGS2	0.175985	0.373138	0.471636	0.318593	0.736814
8277	cholangiocyte	TNNC1	0.151364	0.321129	0.471351	0.318695	0.73696
8278	T CD4 naive	EPHA7	0.0945578	0.200887	0.470701	0.318927	0.737408
8279	B-cell	GZMB	0.266069	0.565482	0.470517	0.318993	0.737465
8280	monocyte	CCL26	0.0924452	0.196517	0.470417	0.319029	0.737465
8281	B-cell	PTGS1	0.129972	0.276466	0.470117	0.319136	0.737565
8282	T CD8 naive	IL11	0.065189	0.138677	0.470079	0.319149	0.737565
8283	B-cell	POU5F1	0.0974337	0.207367	0.469861	0.319227	0.737656
8284	macrophage	CCL26	0.0790776	0.168424	0.469515	0.319351	0.737853
8285	hepatocyte	CLCF1	0.0552744	0.11785	0.469024	0.319526	0.738109
8286	neutrophil	EPHA2	0.0891822	0.190159	0.468989	0.319539	0.738109
8287	tumor	IFNAR1	0.0451463	0.0963476	0.468577	0.319686	0.73836
8288	T CD4 naive	FZD8	0.0822608	0.1756	0.468456	0.319729	0.738371
8289	monocyte	VEGFA	0.101649	0.217146	0.468114	0.319852	0.738564
8290	endothelial	BMP3	0.0626976	0.133982	0.467956	0.319908	0.738606
8291	T CD8 memory	PTGDR2	0.136368	0.291552	0.46773	0.319989	0.738703
8292	T CD8 naive	AGR2	0.102153	0.218601	0.467303	0.320142	0.738881
8293	B-cell	SPARCL1	0.163369	0.349604	0.467298	0.320143	0.738881
8294	T CD4 memory	ICOS	0.151431	0.3244	0.466804	0.32032	0.7392
8295	pDC	RARRES2	0.0624054	0.133719	0.46669	0.320361	0.739205
8296	pDC	KLRF1	0.0791498	0.170106	0.465297	0.320859	0.740266
8297	Treg	TIMP1	0.0629787	0.135691	0.464134	0.321276	0.741138
8298	pDC	MAPK13	0.071412	0.153943	0.463886	0.321365	0.741253
8299	B-cell	FCGR3A/B	0.153668	0.331765	0.463183	0.321617	0.741745
8300	B-cell	VCAN	0.176041	0.380473	0.462689	0.321793	0.742024
8301	NK	S100A8	0.148264	0.320482	0.462629	0.321815	0.742024
8302	Treg	ESR1	0.0448741	0.0970311	0.462471	0.321872	0.742065
8303	hepatocyte	BID	0.0384562	0.0832303	0.462045	0.322024	0.742328
8304	Treg	TNFRSF10B	0.036664	0.0793785	0.461888	0.322081	0.742368
8305	T CD4 memory	IL20RA	0.162627	0.352281	0.46164	0.32217	0.742411
8306	cholangiocyte	GPC3	0.0814512	0.176487	0.461513	0.322215	0.742411
8307	hepatocyte	LTF	0.0845801	0.183267	0.461512	0.322216	0.742411
8308	T CD8 memory	ITGA1	0.141299	0.306503	0.461002	0.322398	0.742743
8309	cholangiocyte	FGF1	0.0983345	0.213409	0.46078	0.322478	0.742837
8310	T CD8 memory	CASR	0.140874	0.306061	0.460283	0.322657	0.743158
8311	fibroblast	EPHB3	0.0507126	0.110247	0.459991	0.322761	0.743243
8312	Treg	GADD45B	0.0483455	0.105107	0.459964	0.322771	0.743243
8313	B-cell	FZD1	0.1071	0.233566	0.458542	0.323282	0.74433
8314	macrophage	TFEB	0.0746691	0.162888	0.458409	0.323329	0.74435
8315	T CD4 memory	CEACAM6	0.164736	0.360262	0.457267	0.32374	0.745154
8316	B-cell	COL6A2	0.168503	0.368539	0.45722	0.323757	0.745154
8317	fibroblast	SQSTM1	0.0508772	0.11142	0.456624	0.323971	0.745557
8318	monocyte	SMAD4	0.086416	0.189427	0.456197	0.324124	0.745821
8319	B-cell	SEC23A	0.0909118	0.199521	0.455651	0.324321	0.746183
8320	B-cell	TNFRSF21	0.131372	0.288494	0.45537	0.324422	0.746326
8321	neutrophil	ANKRD1	0.0823943	0.181165	0.454801	0.324626	0.746665
8322	NK	RXRA	0.0632939	0.139186	0.454743	0.324647	0.746665
8323	monocyte	HILPDA	0.0653065	0.143802	0.454141	0.324864	0.747034
8324	T CD8 memory	SERPINA1	0.109012	0.240072	0.454079	0.324886	0.747034
8325	T CD8 memory	APOC1	0.100153	0.220777	0.453637	0.325045	0.747311
8326	erythrocyte	COL14A1	0.0555286	0.122511	0.453255	0.325182	0.747537
8327	Treg	BEST1	0.0444161	0.0982465	0.452089	0.325603	0.748413
8328	T CD4 memory	CCL13	0.123947	0.274341	0.451798	0.325707	0.748563
8329	monocyte	AZGP1	0.0910491	0.201754	0.451287	0.325891	0.748897
8330	monocyte	ICAM3	0.0740631	0.164227	0.45098	0.326002	0.749061
8331	B-cell	SRGN	0.193732	0.430058	0.450478	0.326183	0.749386
8332	T CD8 memory	ETV4	0.12267	0.272431	0.450278	0.326255	0.749462
8333	monocyte	PTGES	0.0761633	0.169384	0.449649	0.326482	0.749893
8334	T CD8 memory	WNT5B	0.123127	0.27403	0.449318	0.326601	0.750078
8335	endothelial	ANGPTL1	0.0657192	0.146385	0.448947	0.326735	0.750268
8336	T CD4 memory	FCGBP	0.147867	0.329441	0.448841	0.326773	0.750268
8337	macrophage	RB1	0.0687491	0.153197	0.448762	0.326802	0.750268
8338	pDC	CXCL10	0.0833463	0.185817	0.44854	0.326882	0.750362
8339	cholangiocyte	ADGRF1	0.0802558	0.179161	0.447954	0.327093	0.750757
8340	B-cell	HTT	0.0830115	0.185981	0.446344	0.327674	0.752001
8341	B-cell	GZMA	0.170902	0.383481	0.445659	0.327922	0.752478
8342	endothelial	KRT16	0.0868796	0.195018	0.445496	0.327981	0.752524
8343	pDC	KRT7	0.0992112	0.222835	0.445222	0.32808	0.75266
8344	endothelial	DPP4	0.0745375	0.167809	0.44418	0.328456	0.753359
8345	B-cell	IGFBP3	0.126185	0.284098	0.444161	0.328463	0.753359
8346	T CD8 memory	HAVCR2	0.136083	0.306545	0.443924	0.328549	0.753465
8347	T CD8 naive	MYH6	0.114703	0.258528	0.443678	0.328638	0.753579
8348	T CD8 memory	HEY1	0.113528	0.256409	0.442762	0.328969	0.754248
8349	NK	PIGR	0.115438	0.261498	0.441449	0.329444	0.755247
8350	cholangiocyte	TNFRSF11A	0.0904049	0.204842	0.44134	0.329484	0.755247
8351	NK	CHEK2	0.0675183	0.153101	0.441005	0.329605	0.755434
8352	pDC	RAMP3	0.0703456	0.159635	0.440666	0.329727	0.75546
8353	cholangiocyte	CALD1	0.115397	0.261915	0.440591	0.329755	0.75546
8354	T CD4 memory	EZR	0.120654	0.273869	0.440555	0.329767	0.75546
8355	T CD8 naive	CTLA4	0.0943037	0.214065	0.440538	0.329774	0.75546
8356	cholangiocyte	CALM1	0.0897698	0.203907	0.440248	0.329879	0.75561
8357	B-cell	CD274	0.0973468	0.221182	0.44012	0.329925	0.755626
8358	T CD4 naive	COL12A1	0.0905544	0.205935	0.439724	0.330069	0.755864
8359	T CD4 memory	APP	0.143442	0.326666	0.439107	0.330292	0.756285
8360	fibroblast	KRT23	0.0790981	0.180664	0.43782	0.330758	0.757263
8361	monocyte	IL17A	0.101286	0.231498	0.437525	0.330865	0.757297
8362	cholangiocyte	PFN1	0.122985	0.281118	0.437487	0.330879	0.757297
8363	fibroblast	TNFRSF21	0.0654687	0.149659	0.437452	0.330892	0.757297
8364	T CD8 memory	EFNA4	0.100125	0.2295	0.436274	0.331319	0.758183
8365	B-cell	CLEC4E	0.180078	0.412903	0.436126	0.331373	0.758193
8366	pDC	SOD1	0.0504539	0.115708	0.436044	0.331402	0.758193
8367	endothelial	IL2RA	0.0772459	0.177241	0.435823	0.331483	0.758286
8368	macrophage	CD44	0.0637935	0.146602	0.435149	0.331727	0.758754
8369	T CD4 memory	KLRK1	0.170515	0.392232	0.43473	0.331879	0.759012
8370	mDC	APOE	0.0612025	0.140819	0.434617	0.33192	0.759015
8371	T CD8 memory	SELENOP	0.10214	0.235273	0.434132	0.332096	0.759327
8372	B-cell	CD3G	0.180641	0.416256	0.433967	0.332156	0.759373
8373	T CD4 memory	EPHA3	0.105045	0.242324	0.43349	0.332329	0.759637
8374	T CD4 memory	IL2RA	0.141914	0.327421	0.43343	0.332351	0.759637
8375	NK	CCL8	0.0934724	0.215859	0.433026	0.332498	0.759868
8376	NK	IFIT3	0.0864223	0.19962	0.432934	0.332531	0.759868
8377	monocyte	AATK	0.0802361	0.185662	0.432162	0.332812	0.760418
8378	mDC	COL9A3	0.0776749	0.179999	0.431529	0.333042	0.760852
8379	NK	BMP5	0.0779781	0.180772	0.431362	0.333103	0.7609
8380	mDC	LMNA	0.0871034	0.202079	0.431035	0.333221	0.761081
8381	T CD8 memory	G6PD	0.103795	0.241063	0.430572	0.33339	0.761374
8382	T CD4 memory	TUBB4B	0.120689	0.280403	0.430411	0.333448	0.761417
8383	T CD8 naive	CALM2	0.055851	0.129913	0.429911	0.33363	0.761742
8384	macrophage	TLR7	0.0755154	0.175754	0.429665	0.33372	0.761819
8385	T CD4 memory	SOD2	0.10958	0.255074	0.429599	0.333744	0.761819
8386	monocyte	EFNB1	0.0913131	0.212716	0.429273	0.333862	0.761999
8387	cholangiocyte	HSATII	0.112739	0.262704	0.429149	0.333907	0.762011
8388	endothelial	KRT15	0.0700557	0.16337	0.428817	0.334028	0.762196
8389	T CD8 memory	DMBT1	0.114875	0.268143	0.428409	0.334177	0.762444
8390	monocyte	TNNC1	0.0830582	0.193928	0.428293	0.334219	0.762449
8391	macrophage	ATF3	0.0784412	0.183278	0.427989	0.334329	0.762611
8392	T CD8 naive	IL12RB2	0.0601898	0.140717	0.427735	0.334422	0.762731
8393	monocyte	ANGPT2	0.12181	0.285822	0.426175	0.33499	0.763936
8394	neutrophil	IL2RG	0.067059	0.157423	0.425981	0.335061	0.764006
8395	fibroblast	FZD4	0.047188	0.110828	0.425775	0.335136	0.764086
8396	mast	OAS3	0.0691454	0.162527	0.42544	0.335258	0.764273
8397	cholangiocyte	FABP5	0.104596	0.246064	0.425077	0.33539	0.764442
8398	T CD8 naive	WNT11	0.088499	0.208225	0.425017	0.335412	0.764442
8399	tumor	PDGFA	0.0613121	0.144398	0.424606	0.335562	0.764693
8400	T CD8 naive	IL17RE	0.0938542	0.221293	0.424117	0.33574	0.765008
8401	macrophage	VEGFB	0.057835	0.13666	0.423205	0.336073	0.765675
8402	T CD8 memory	ANGPT2	0.153329	0.362535	0.422937	0.336171	0.765806
8403	T CD4 naive	IAPP	0.0762657	0.180411	0.422732	0.336245	0.765886
8404	NK	MRC1	0.0830624	0.196543	0.422616	0.336288	0.765891
8405	T CD4 naive	COL6A3	0.0779812	0.18464	0.422342	0.336388	0.766027
8406	T CD8 memory	S100A6	0.106137	0.251636	0.421789	0.33659	0.766396
8407	T CD4 memory	TNFRSF10D	0.129763	0.307896	0.421452	0.336713	0.766585
8408	macrophage	ASGR1	0.0705218	0.16752	0.420975	0.336887	0.76686
8409	mDC	IL12A	0.0842502	0.200166	0.420901	0.336914	0.76686
8410	T CD8 naive	IL15	0.0733241	0.174504	0.420186	0.337175	0.767363
8411	B-cell	FOS	0.111946	0.267107	0.419105	0.33757	0.768171
8412	T CD8 naive	IL13RA1	0.0601916	0.143779	0.418639	0.33774	0.768467
8413	B-cell	KRT86	0.119803	0.286438	0.418251	0.337882	0.768698
8414	T CD8 memory	MMP9	0.147222	0.352774	0.417327	0.338219	0.769272
8415	B-cell	ABL1	0.100652	0.241186	0.417324	0.338221	0.769272
8416	endothelial	BRCA1	0.0640516	0.153539	0.417169	0.338277	0.769272
8417	Treg	DNMT3A	0.0422982	0.101405	0.417121	0.338295	0.769272
8418	NK	ATP5F1E	0.0490774	0.117845	0.416458	0.338537	0.769686
8419	T CD4 naive	NDRG1	0.0832733	0.199987	0.416393	0.338561	0.769686
8420	monocyte	NRXN3	0.0893845	0.214715	0.416293	0.338598	0.769686
8421	T CD8 naive	DDIT3	0.0869826	0.209019	0.416148	0.338651	0.769716
8422	Treg	IGF2	0.0686465	0.165238	0.41544	0.33891	0.770206
8423	B-cell	IFIT1	0.0976967	0.235222	0.415339	0.338947	0.770206
8424	monocyte	ADGRL4	0.0897529	0.216162	0.415212	0.338993	0.770216
8425	monocyte	VTN	0.0915666	0.220644	0.414998	0.339072	0.770216
8426	cholangiocyte	MYL4	0.0947308	0.228269	0.414996	0.339072	0.770216
8427	T CD8 memory	ABL2	0.129344	0.311962	0.414613	0.339213	0.770444
8428	monocyte	CNTFR	0.0750345	0.181029	0.41449	0.339258	0.770445
8429	T CD8 memory	CD163	0.102786	0.248078	0.414329	0.339316	0.770445
8430	T CD4 memory	ST6GAL1	0.110603	0.266976	0.414282	0.339334	0.770445
8431	monocyte	IGFBP5	0.0936328	0.226073	0.414171	0.339374	0.770446
8432	T CD4 memory	CIDEA	0.126925	0.30676	0.41376	0.339525	0.770685
8433	B-cell	CD300A	0.201289	0.486649	0.413622	0.339575	0.770685
8434	cholangiocyte	CYTOR	0.129977	0.31431	0.41353	0.339609	0.770685
8435	monocyte	TNFRSF10D	0.0899903	0.217661	0.413443	0.339641	0.770685
8436	neutrophil	PTGIS	0.0717218	0.173733	0.412828	0.339866	0.771105
8437	T CD4 memory	SST	0.12253	0.297366	0.41205	0.340151	0.771611
8438	B-cell	SST	0.0793778	0.192713	0.411897	0.340207	0.771611
8439	T CD4 memory	MSR1	0.150773	0.366052	0.41189	0.34021	0.771611
8440	B-cell	RAMP2	0.156537	0.380393	0.411513	0.340348	0.771833
8441	B-cell	ARHGDIB	0.190086	0.462135	0.411322	0.340418	0.7719
8442	Treg	ACTA2	0.0470231	0.114359	0.411187	0.340468	0.77192
8443	mDC	IFITM3	0.0483071	0.117631	0.410667	0.340658	0.772261
8444	T CD4 memory	DUSP4	0.105712	0.257989	0.409755	0.340993	0.772928
8445	NK	DUSP5	0.0618476	0.151056	0.409434	0.341111	0.773104
8446	endothelial	CPA3	0.0767272	0.1875	0.409212	0.341192	0.773196
8447	mDC	IL1RAP	0.0848667	0.207592	0.408815	0.341338	0.773348
8448	T CD4 memory	DDR2	0.110189	0.269541	0.408802	0.341342	0.773348
8449	hepatocyte	DLL4	0.0566423	0.138591	0.4087	0.34138	0.773348
8450	B-cell	IFNGR2	0.102341	0.251085	0.407595	0.341785	0.774174
8451	NK	CARMN	0.0878508	0.215769	0.407153	0.341948	0.774451
8452	neutrophil	LGALS3BP	0.0639397	0.157191	0.406765	0.34209	0.774682
8453	pDC	JUN	0.0576879	0.141913	0.406502	0.342187	0.774809
8454	T CD8 naive	SREBF1	0.0617458	0.151948	0.406363	0.342238	0.774833
8455	mDC	ATF3	0.0796651	0.196352	0.405727	0.342472	0.775181
8456	monocyte	IDO1	0.0820753	0.202293	0.405724	0.342473	0.775181
8457	NK	COL5A3	0.100867	0.24881	0.405399	0.342592	0.775359
8458	cholangiocyte	WIF1	0.112684	0.278122	0.405159	0.34268	0.775467
8459	B-cell	ADGRG6	0.0837455	0.207161	0.404254	0.343013	0.776128
8460	cholangiocyte	CCL15	0.0774761	0.192099	0.403314	0.343359	0.776818
8461	T CD8 memory	TNFSF4	0.10288	0.255185	0.403156	0.343417	0.776858
8462	mDC	COL6A2	0.0782135	0.194104	0.402947	0.343494	0.77694
8463	cholangiocyte	NLRP2	0.0921531	0.228805	0.402759	0.343563	0.777005
8464	T CD4 naive	BECN1	0.053122	0.132178	0.401898	0.34388	0.777629
8465	mDC	CYTOR	0.0577767	0.143991	0.401252	0.344117	0.778027
8466	B-cell	AR	0.100985	0.251707	0.401199	0.344137	0.778027
8467	NK	RGS1	0.0732325	0.182734	0.40076	0.344298	0.7783
8468	monocyte	TGFB2	0.0957451	0.238986	0.40063	0.344346	0.778317
8469	pDC	FCGR3A/B	0.0572842	0.143138	0.400203	0.344504	0.778581
8470	mast	SQSTM1	0.0524539	0.131134	0.400003	0.344577	0.778655
8471	B-cell	CD81	0.0823376	0.206159	0.399388	0.344804	0.779075
8472	T CD8 memory	TCAP	0.104292	0.263042	0.396484	0.345874	0.781401
8473	endothelial	TACSTD2	0.086482	0.21828	0.396197	0.34598	0.781548
8474	mDC	BST2	0.0549204	0.13879	0.395708	0.34616	0.781863
8475	fibroblast	NFKBIA	0.045421	0.114935	0.395189	0.346352	0.782203
8476	macrophage	LIFR	0.0754475	0.191058	0.394892	0.346461	0.782358
8477	macrophage	RGS5	0.0682678	0.173374	0.39376	0.346879	0.783209
8478	cholangiocyte	APOA1	0.117149	0.297692	0.393523	0.346967	0.783314
8479	B-cell	COL5A3	0.10621	0.271587	0.391071	0.347872	0.785267
8480	T CD8 memory	VTN	0.115553	0.296749	0.389398	0.348491	0.78657
8481	NK	C1QB	0.05862	0.150731	0.388904	0.348674	0.78689
8482	T CD8 naive	LINC02446	0.0555671	0.143335	0.387673	0.349129	0.787825
8483	pDC	MYH6	0.0782665	0.202476	0.386546	0.349546	0.788673
8484	endothelial	LGALS3	0.0579015	0.150032	0.385927	0.349775	0.789097
8485	T CD8 memory	NRXN3	0.105058	0.27244	0.385619	0.349889	0.789261
8486	T CD8 naive	RYK	0.0760579	0.197374	0.385349	0.349989	0.789394
8487	monocyte	AHI1	0.0877527	0.228132	0.384657	0.350246	0.789866
8488	monocyte	HSP90AA1	0.0681122	0.177116	0.384562	0.350281	0.789866
8489	cholangiocyte	RELA	0.061556	0.16023	0.384172	0.350425	0.790098
8490	monocyte	REG1A	0.10428	0.272294	0.38297	0.350871	0.79101
8491	monocyte	DDR1	0.0879234	0.230601	0.38128	0.351498	0.792178
8492	NK	CAV1	0.0659176	0.172894	0.381261	0.351505	0.792178
8493	endothelial	ETV5	0.0741128	0.1944	0.381238	0.351513	0.792178
8494	cholangiocyte	TOP2A	0.0851813	0.223564	0.381015	0.351596	0.792271
8495	endothelial	S100A10	0.0650358	0.170774	0.380829	0.351665	0.792333
8496	T CD8 naive	APP	0.0690076	0.18143	0.380353	0.351842	0.792547
8497	cholangiocyte	RPL34	0.0826098	0.217236	0.380277	0.35187	0.792547
8498	Treg	FABP4	0.0511737	0.134583	0.380239	0.351884	0.792547
8499	NK	RPL22	0.0419692	0.110552	0.379634	0.352109	0.792959
8500	T CD4 naive	COL5A2	0.072898	0.192309	0.379067	0.352319	0.793339
8501	tumor	CD59	0.0542186	0.143117	0.378842	0.352403	0.793434
8502	T CD4 memory	IFIT1	0.136685	0.361103	0.378522	0.352522	0.793609
8503	NK	COL5A1	0.0798684	0.211295	0.377996	0.352717	0.793919
8504	NK	PTGIS	0.0694391	0.183737	0.377928	0.352742	0.793919
8505	B-cell	STAT5A	0.212535	0.563105	0.377434	0.352926	0.794238
8506	monocyte	EZR	0.0693026	0.184447	0.375732	0.353558	0.795515
8507	endothelial	WNT5B	0.0589326	0.156867	0.375684	0.353576	0.795515
8508	erythrocyte	PPARA	0.0386169	0.103279	0.373908	0.354237	0.796907
8509	T CD4 memory	DDC	0.111215	0.297609	0.373695	0.354316	0.796992
8510	T CD8 naive	ATG5	0.0426314	0.114231	0.373204	0.354498	0.797308
8511	monocyte	ACACB	0.0760593	0.203955	0.372923	0.354603	0.79745
8512	pDC	EFNB2	0.0670601	0.180173	0.372199	0.354872	0.797962
8513	monocyte	FABP5	0.0753158	0.202478	0.37197	0.354958	0.798038
8514	T CD8 memory	CTLA4	0.131309	0.353089	0.371885	0.354989	0.798038
8515	hepatocyte	CEACAM6	0.0669615	0.180376	0.371233	0.355232	0.798478
8516	tumor	RPL37	0.034224	0.0922143	0.371135	0.355268	0.798478
8517	Treg	IGHM	0.0756503	0.204077	0.370695	0.355432	0.798753
8518	mast	MS4A1	0.0758621	0.204729	0.370548	0.355487	0.798782
8519	NK	CCR7	0.0553622	0.149708	0.369802	0.355765	0.799313
8520	hepatocyte	LCN2	0.0687106	0.186054	0.369304	0.355951	0.799562
8521	cholangiocyte	GADD45B	0.0694022	0.187939	0.36928	0.355959	0.799562
8522	T CD4 memory	UBE2C	0.100801	0.273055	0.369161	0.356004	0.799567
8523	B-cell	IKZF3	0.167789	0.454673	0.369032	0.356052	0.799581
8524	mDC	CD209	0.0698266	0.189281	0.368904	0.356099	0.799595
8525	T CD8 naive	FZD1	0.0655313	0.177703	0.368768	0.35615	0.799615
8526	T CD8 naive	WNT5A	0.0702899	0.190801	0.368395	0.356289	0.799752
8527	monocyte	CD84	0.0781979	0.212275	0.36838	0.356295	0.799752
8528	monocyte	COL9A2	0.081818	0.222256	0.368125	0.35639	0.799872
8529	monocyte	EGF	0.0866554	0.235771	0.367541	0.356608	0.800266
8530	T CD8 naive	GPBAR1	0.0569976	0.155293	0.367033	0.356797	0.800598
8531	B-cell	INHA	0.0773829	0.211723	0.365492	0.357372	0.801794
8532	T CD8 memory	OAS3	0.101663	0.278767	0.364688	0.357672	0.802373
8533	hepatocyte	HLA-DPA1	0.0414545	0.113779	0.364344	0.357801	0.802567
8534	T CD4 naive	TLR7	0.0704223	0.193464	0.364007	0.357927	0.802755
8535	B-cell	CXCL5	0.0650541	0.178957	0.363518	0.358109	0.80307
8536	T CD8 naive	INHBB	0.0709745	0.195824	0.362439	0.358512	0.80388
8537	neutrophil	CLEC10A	0.0668087	0.184615	0.361881	0.35872	0.804253
8538	NK	CD40	0.0611109	0.168923	0.361769	0.358762	0.804253
8539	hepatocyte	PPARG	0.0458274	0.126948	0.360995	0.359052	0.804783
8540	hepatocyte	HAVCR2	0.0454268	0.125905	0.360801	0.359124	0.804783
8541	T CD4 naive	IL34	0.0715398	0.198387	0.360608	0.359196	0.804783
8542	neutrophil	MRC1	0.0747445	0.207346	0.360483	0.359243	0.804783
8543	pDC	CRYAB	0.0594711	0.164998	0.360436	0.35926	0.804783
8544	T CD8 memory	CLEC1A	0.0914143	0.253635	0.360417	0.359268	0.804783
8545	B-cell	LIFR	0.0628977	0.174572	0.360297	0.359313	0.804783
8546	mDC	TCAP	0.0655212	0.181884	0.360237	0.359335	0.804783
8547	cholangiocyte	NOTCH1	0.101667	0.282742	0.359576	0.359582	0.805242
8548	B-cell	THBS1	0.120206	0.334667	0.35918	0.35973	0.805479
8549	B-cell	IL7R	0.156191	0.435567	0.358591	0.35995	0.805819
8550	cholangiocyte	INS	0.0688099	0.192001	0.358382	0.360029	0.805819
8551	NK	SMAD3	0.073338	0.204652	0.358356	0.360039	0.805819
8552	monocyte	IL1RAP	0.0727553	0.203043	0.358324	0.360051	0.805819
8553	T CD8 memory	EPOR	0.07696	0.215001	0.357953	0.360189	0.806036
8554	T CD4 memory	PRTN3	0.116598	0.326707	0.356889	0.360587	0.806832
8555	Treg	CD276	0.0278979	0.0782253	0.356636	0.360682	0.80695
8556	NK	AHI1	0.0782994	0.219629	0.356507	0.36073	0.806964
8557	Treg	FCGR3A/B	0.033577	0.0942498	0.356255	0.360825	0.80708
8558	monocyte	MYC	0.0697767	0.19626	0.355532	0.361095	0.807565
8559	hepatocyte	BST1	0.043992	0.123796	0.355359	0.36116	0.807565
8560	T CD8 naive	FASN	0.0559658	0.1575	0.355338	0.361168	0.807565
8561	B-cell	GADD45B	0.068164	0.192117	0.354805	0.361368	0.807917
8562	T CD8 naive	ATM	0.0548686	0.154728	0.354613	0.36144	0.807984
8563	T CD8 naive	EGF	0.0824251	0.233767	0.352596	0.362196	0.809579
8564	T CD8 memory	IL17RA	0.0884233	0.250993	0.352294	0.362309	0.809681
8565	B-cell	GDF15	0.110467	0.313604	0.352249	0.362326	0.809681
8566	T CD4 memory	ANXA2	0.0883527	0.251359	0.351499	0.362607	0.810214
8567	hepatocyte	IL20RA	0.0485593	0.138338	0.351018	0.362787	0.810523
8568	T CD8 memory	RARRES1	0.0994084	0.283306	0.350886	0.362837	0.810539
8569	T CD4 memory	THBS2	0.110509	0.315492	0.350276	0.363066	0.810956
8570	monocyte	IL17RE	0.0831526	0.23751	0.350101	0.363131	0.811007
8571	endothelial	PSD3	0.0602302	0.17216	0.349849	0.363226	0.811124
8572	B-cell	MAF	0.129599	0.371009	0.349317	0.363426	0.811476
8573	B-cell	KITLG	0.0820737	0.23514	0.349041	0.363529	0.811611
8574	mast	SELPLG	0.0435988	0.12495	0.348929	0.363571	0.811611
8575	B-cell	ADM2	0.0745141	0.21384	0.348457	0.363749	0.811912
8576	T CD8 memory	IFNA1/13	0.0883555	0.253957	0.347915	0.363952	0.812272
8577	neutrophil	NR1H3	0.0518009	0.149026	0.347596	0.364072	0.812435
8578	fibroblast	RSPO3	0.0535751	0.154176	0.347494	0.36411	0.812435
8579	pDC	EGFR	0.0542737	0.156305	0.34723	0.364209	0.812562
8580	T CD8 memory	CPB1	0.0874846	0.252221	0.346857	0.364349	0.812715
8581	monocyte	IFNG	0.0713589	0.205751	0.346821	0.364363	0.812715
8582	mast	TNFSF8	0.0482778	0.139394	0.346341	0.364543	0.813023
8583	cholangiocyte	SLC2A1	0.0939102	0.271441	0.345969	0.364683	0.813156
8584	T CD8 memory	CEACAM6	0.121513	0.35124	0.345955	0.364688	0.813156
8585	endothelial	EPHB3	0.0462711	0.133949	0.345439	0.364882	0.813494
8586	B-cell	HCK	0.150106	0.436133	0.344174	0.365358	0.814418
8587	macrophage	BAX	0.0394646	0.114686	0.34411	0.365382	0.814418
8588	mDC	TLR5	0.0654217	0.190305	0.343773	0.365509	0.814606
8589	B-cell	CD8A	0.154865	0.45095	0.343419	0.365642	0.814807
8590	erythrocyte	TYROBP	0.0346002	0.10082	0.343186	0.365729	0.814908
8591	hepatocyte	WNT7B	0.0370174	0.107928	0.342983	0.365806	0.814983
8592	pDC	PPARA	0.0410633	0.120198	0.341631	0.366314	0.815949
8593	T CD4 naive	TNFRSF13B	0.068431	0.200323	0.341604	0.366325	0.815949
8594	monocyte	RACK1	0.0500745	0.146727	0.341276	0.366448	0.816129
8595	T CD8 memory	TNFRSF10B	0.0755143	0.221491	0.340937	0.366575	0.816318
8596	NK	IL1R1	0.055846	0.163911	0.340709	0.366661	0.816414
8597	Treg	NR1H3	0.0317909	0.0933579	0.340527	0.36673	0.816472
8598	fibroblast	CCL11	0.059364	0.174706	0.339794	0.367006	0.816861
8599	macrophage	DLL1	0.0562384	0.16557	0.339665	0.367055	0.816861
8600	fibroblast	HDAC11	0.0450249	0.132576	0.339615	0.367073	0.816861
8601	macrophage	ITGB6	0.0563194	0.165854	0.339572	0.36709	0.816861
8602	monocyte	CXCL14	0.0805024	0.237123	0.339496	0.367118	0.816861
8603	neutrophil	IL2RA	0.0648574	0.191324	0.338992	0.367308	0.817188
8604	NK	IL7R	0.0778746	0.229836	0.338827	0.36737	0.817207
8605	monocyte	HBB	0.116553	0.344076	0.338743	0.367402	0.817207
8606	neutrophil	DDX58	0.0451482	0.133339	0.338596	0.367457	0.817235
8607	cholangiocyte	CHEK1	0.0688568	0.203634	0.338141	0.367629	0.817522
8608	pDC	IL17RE	0.0639205	0.189176	0.33789	0.367723	0.817637
8609	mDC	SQSTM1	0.047724	0.141364	0.337597	0.367834	0.817788
8610	T CD8 memory	SNAI2	0.080167	0.237839	0.337064	0.368034	0.818139
8611	pDC	KRT15	0.0513267	0.152586	0.336378	0.368293	0.818619
8612	tumor	ITGB1	0.0459139	0.136543	0.33626	0.368337	0.818623
8613	endothelial	CD47	0.0480824	0.143173	0.335834	0.368498	0.818807
8614	erythrocyte	THBS1	0.0597513	0.17793	0.335813	0.368506	0.818807
8615	T CD4 memory	BMP3	0.0922333	0.275318	0.335006	0.36881	0.819388
8616	erythrocyte	TLR3	0.0408326	0.122224	0.334079	0.36916	0.82007
8617	T CD8 naive	PGR	0.0649983	0.194751	0.333751	0.369284	0.820249
8618	endothelial	TAP1	0.0389944	0.116927	0.333493	0.369381	0.820371
8619	Treg	RARA	0.0297154	0.0892471	0.332956	0.369584	0.820676
8620	B-cell	OAS1	0.059195	0.177816	0.332901	0.369604	0.820676
8621	T CD8 naive	TNFRSF11B	0.0551519	0.166121	0.331999	0.369945	0.821337
8622	hepatocyte	EFNA4	0.0376088	0.113393	0.331668	0.37007	0.82152
8623	NK	BECN1	0.0460485	0.138953	0.331396	0.370173	0.821652
8624	cholangiocyte	CD164	0.0466687	0.141092	0.330769	0.37041	0.822082
8625	B-cell	H4C3	0.0761629	0.230698	0.330141	0.370647	0.822513
8626	NK	ADGRA3	0.0704968	0.214095	0.329278	0.370973	0.823141
8627	B-cell	TPM2	0.0937476	0.286288	0.327459	0.37166	0.824571
8628	neutrophil	TXK	0.0508265	0.155368	0.327137	0.371782	0.824746
8629	neutrophil	IL18R1	0.0579162	0.177166	0.326904	0.37187	0.824846
8630	monocyte	MIR4435-2HG	0.0600194	0.183901	0.326367	0.372073	0.825118
8631	T CD4 naive	TNFRSF10D	0.0656843	0.201332	0.326249	0.372118	0.825118
8632	erythrocyte	CELSR2	0.0321555	0.0985646	0.326237	0.372122	0.825118
8633	B-cell	CD36	0.111483	0.342417	0.325576	0.372373	0.825521
8634	B-cell	TAP2	0.0859079	0.263939	0.325484	0.372407	0.825521
8635	monocyte	CALM3	0.0522857	0.16068	0.325403	0.372438	0.825521
8636	macrophage	CD164	0.0379716	0.116728	0.325301	0.372477	0.825521
8637	NK	HGF	0.0594566	0.182861	0.325146	0.372535	0.825556
8638	monocyte	IL20RA	0.0634759	0.195453	0.324763	0.37268	0.825781
8639	fibroblast	IFITM1	0.0360644	0.111265	0.32413	0.37292	0.826144
8640	Treg	RB1	0.0305089	0.0941336	0.324102	0.37293	0.826144
8641	monocyte	RBPJ	0.0589423	0.182081	0.323714	0.373077	0.826374
8642	endothelial	DDC	0.0555997	0.172076	0.323111	0.373305	0.826784
8643	endothelial	FFAR3	0.0518059	0.160444	0.322891	0.373389	0.826873
8644	endothelial	CCL26	0.0532181	0.165401	0.321751	0.37382	0.827733
8645	T CD4 memory	OAS1	0.0920434	0.286173	0.321635	0.373865	0.827735
8646	T CD4 naive	TAP2	0.0393942	0.122633	0.321237	0.374015	0.827973
8647	endothelial	VPREB3	0.0505315	0.157386	0.321067	0.37408	0.82802
8648	monocyte	TNFRSF19	0.0805288	0.251073	0.320738	0.374204	0.8282
8649	fibroblast	DDR1	0.0472348	0.147528	0.320174	0.374418	0.828577
8650	monocyte	IL1RL1	0.0843431	0.264367	0.319039	0.374849	0.829434
8651	T CD8 memory	WNT9A	0.0884482	0.277499	0.318733	0.374965	0.829595
8652	B-cell	GPX1	0.0781867	0.245458	0.318534	0.37504	0.829665
8653	erythrocyte	PDGFRA	0.0428102	0.134964	0.317197	0.375547	0.830691
8654	erythrocyte	CX3CL1	0.0363691	0.114735	0.316985	0.375628	0.830773
8655	macrophage	EPOR	0.0416994	0.131612	0.316835	0.375684	0.830803
8656	mDC	LTBR	0.052307	0.165346	0.316348	0.375869	0.831115
8657	T CD4 memory	BST2	0.0640434	0.202522	0.316229	0.375914	0.83112
8658	hepatocyte	CAMP	0.0384674	0.121745	0.315967	0.376014	0.831124
8659	erythrocyte	NDRG1	0.0449132	0.14215	0.315956	0.376018	0.831124
8660	T CD4 memory	IL34	0.0979563	0.310172	0.315813	0.376072	0.831124
8661	erythrocyte	MB	0.0513882	0.162741	0.315766	0.37609	0.831124
8662	T CD8 naive	SLPI	0.0602396	0.190929	0.315507	0.376188	0.831245
8663	T CD4 memory	IFNAR1	0.0659197	0.209154	0.315173	0.376315	0.83143
8664	B-cell	ETV4	0.0878869	0.279212	0.314767	0.376469	0.831674
8665	T CD8 naive	CD38	0.0375072	0.119442	0.314021	0.376753	0.832125
8666	monocyte	ARG1	0.0769875	0.24531	0.313837	0.376822	0.832125
8667	pDC	CLEC7A	0.0457343	0.145745	0.313796	0.376838	0.832125
8668	B-cell	COL4A1	0.119612	0.381343	0.31366	0.37689	0.832125
8669	T CD8 memory	IL17B	0.0714906	0.227926	0.313657	0.376891	0.832125
8670	monocyte	ABL1	0.0527594	0.168417	0.313266	0.377039	0.832357
8671	Treg	ADGRF5	0.0297545	0.0955437	0.311423	0.377739	0.833706
8672	erythrocyte	CPA3	0.0442412	0.142109	0.31132	0.377779	0.833706
8673	hepatocyte	ITGB6	0.0380783	0.122315	0.311313	0.377781	0.833706
8674	endothelial	STAT6	0.0406221	0.130646	0.310933	0.377926	0.833855
8675	T CD8 memory	BST2	0.0577715	0.185817	0.310906	0.377936	0.833855
8676	T CD4 naive	KRAS	0.040633	0.130771	0.31072	0.378007	0.833916
8677	T CD8 memory	ST6GAL1	0.072338	0.233722	0.309504	0.378469	0.8348
8678	fibroblast	VWF	0.0521373	0.168552	0.309325	0.378537	0.8348
8679	Treg	GLUL	0.0388284	0.125535	0.309305	0.378545	0.8348
8680	B-cell	LEP	0.0563633	0.182284	0.309206	0.378582	0.8348
8681	mast	RACK1	0.0323072	0.104676	0.308641	0.378797	0.835178
8682	T CD8 memory	CD33	0.0986596	0.319968	0.308342	0.378911	0.835333
8683	NK	HDAC1	0.0444335	0.144307	0.307908	0.379076	0.835588
8684	cholangiocyte	FOS	0.0829252	0.269405	0.307808	0.379114	0.835588
8685	hepatocyte	RBM47	0.0310159	0.100868	0.307491	0.379235	0.835758
8686	endothelial	PTGDS	0.0649455	0.21136	0.307275	0.379317	0.835843
8687	T CD4 memory	HBA1/2	0.12393	0.403647	0.307026	0.379412	0.835926
8688	neutrophil	ITK	0.0533992	0.173969	0.306946	0.379442	0.835926
8689	cholangiocyte	FGFR1	0.0626496	0.204248	0.306733	0.379523	0.836009
8690	monocyte	CELSR1	0.0609126	0.198828	0.306358	0.379666	0.836226
8691	monocyte	CPA3	0.0664026	0.216891	0.306157	0.379743	0.836299
8692	NK	S100A6	0.0527062	0.172469	0.305598	0.379955	0.836671
8693	B-cell	LAG3	0.116259	0.381993	0.304349	0.380431	0.837622
8694	B-cell	HDAC5	0.0566992	0.186518	0.303987	0.380569	0.837678
8695	NK	RB1	0.0505383	0.166268	0.303957	0.380581	0.837678
8696	T CD4 naive	BTK	0.052754	0.173568	0.303938	0.380588	0.837678
8697	T CD4 naive	IFNG	0.0578149	0.190389	0.303667	0.380691	0.837809
8698	NK	HPGDS	0.0493591	0.162651	0.303467	0.380767	0.837834
8699	T CD4 memory	WNT5B	0.0989587	0.326159	0.303407	0.38079	0.837834
8700	T CD4 naive	DUSP2	0.0436119	0.143808	0.303265	0.380844	0.837857
8701	T CD8 memory	RELT	0.0775917	0.256118	0.302953	0.380963	0.838022
8702	mast	ANXA2	0.0365014	0.120549	0.302794	0.381024	0.838059
8703	endothelial	WNT3	0.0440893	0.145779	0.302439	0.381159	0.83826
8704	B-cell	CCR1	0.125225	0.41449	0.302118	0.381281	0.838433
8705	NK	NANOG	0.0713018	0.236264	0.301789	0.381406	0.838612
8706	mDC	KRAS	0.0446716	0.148101	0.30163	0.381467	0.838649
8707	T CD8 memory	MSR1	0.0844722	0.281157	0.300445	0.381919	0.839498
8708	monocyte	PDGFB	0.0613467	0.204226	0.300387	0.381941	0.839498
8709	erythrocyte	DCN	0.038821	0.129433	0.29993	0.382115	0.839785
8710	T CD8 naive	IFIT1	0.0573603	0.192775	0.29755	0.383023	0.841684
8711	B-cell	CAMP	0.0705115	0.238142	0.296091	0.38358	0.842811
8712	macrophage	RBPJ	0.0469185	0.158681	0.295677	0.383738	0.843061
8713	fibroblast	NDRG1	0.0449213	0.152148	0.295248	0.383902	0.843231
8714	mDC	INSR	0.0555057	0.187999	0.295245	0.383903	0.843231
8715	B-cell	FGF18	0.0512751	0.173815	0.294999	0.383997	0.84334
8716	endothelial	CSF2	0.0452717	0.154172	0.293645	0.384515	0.844379
8717	monocyte	CIDEA	0.0515631	0.176209	0.292625	0.384904	0.845138
8718	erythrocyte	CHI3L1	0.0640694	0.219036	0.292507	0.38495	0.84514
8719	T CD4 memory	EFNA5	0.0837872	0.286824	0.292121	0.385097	0.845367
8720	fibroblast	COL4A5	0.0396161	0.136162	0.290948	0.385545	0.846255
8721	tumor	PTK2	0.0406606	0.139871	0.2907	0.385641	0.846366
8722	cholangiocyte	ANGPTL1	0.0422374	0.146067	0.289164	0.386228	0.847558
8723	B-cell	SFN	0.0758766	0.262718	0.288814	0.386362	0.84773
8724	monocyte	FZD5	0.0497933	0.172461	0.288723	0.386397	0.84773
8725	cholangiocyte	MMP19	0.0725448	0.251372	0.288595	0.386446	0.84773
8726	B-cell	RAC1	0.0468481	0.162418	0.288441	0.386505	0.84773
8727	hepatocyte	NPR1	0.0467915	0.162256	0.288381	0.386528	0.84773
8728	pDC	ENO1	0.0373432	0.129648	0.288036	0.38666	0.847922
8729	B-cell	ST6GAL1	0.0518275	0.180212	0.287591	0.38683	0.848131
8730	pDC	ANXA2	0.0371958	0.129352	0.287555	0.386844	0.848131
8731	pDC	CUZD1	0.0498129	0.173493	0.287117	0.387011	0.848402
8732	B-cell	FOXF1	0.0809201	0.282283	0.286664	0.387185	0.848685
8733	monocyte	CEACAM6	0.0740059	0.258997	0.285741	0.387538	0.849363
8734	neutrophil	EPOR	0.0360532	0.126242	0.285588	0.387597	0.849394
8735	mast	CTNNB1	0.0356652	0.125458	0.28428	0.388098	0.850394
8736	T CD8 memory	GPBAR1	0.0703458	0.247874	0.283797	0.388283	0.850703
8737	B-cell	CD63	0.0833069	0.294465	0.282909	0.388623	0.85135
8738	B-cell	CCL15	0.0554926	0.196246	0.282771	0.388676	0.851369
8739	hepatocyte	EPHA2	0.0371268	0.131353	0.282649	0.388723	0.851374
8740	T CD8 naive	CD274	0.040522	0.143693	0.282005	0.38897	0.851818
8741	T CD8 memory	LINC01781	0.077141	0.27496	0.280553	0.389526	0.85287
8742	T CD4 naive	REG1A	0.0813077	0.289862	0.280505	0.389545	0.85287
8743	pDC	VCAN	0.054345	0.19382	0.280389	0.38959	0.85287
8744	pDC	EPHA7	0.0464378	0.16568	0.280287	0.389629	0.85287
8745	pDC	RSPO3	0.04634	0.165437	0.280106	0.389698	0.852924
8746	mDC	ACTG2	0.0678769	0.242845	0.279507	0.389928	0.85331
8747	monocyte	OSM	0.0490113	0.175447	0.279352	0.389988	0.85331
8748	hepatocyte	CD40LG	0.0403078	0.144318	0.279298	0.390008	0.85331
8749	monocyte	MYH6	0.0714703	0.256304	0.27885	0.39018	0.853589
8750	T CD4 naive	CHEK1	0.048114	0.172744	0.278527	0.390304	0.853762
8751	mDC	ANKRD1	0.0621507	0.223337	0.278282	0.390398	0.85387
8752	T CD8 memory	HBA1/2	0.123392	0.443682	0.278109	0.390464	0.853917
8753	endothelial	PPARD	0.037527	0.135064	0.277846	0.390565	0.853994
8754	hepatocyte	SREBF1	0.0308398	0.11102	0.277786	0.390588	0.853994
8755	B-cell	TNFSF10	0.0589551	0.212426	0.277533	0.390685	0.854109
8756	cholangiocyte	RPL37	0.0657343	0.237035	0.277319	0.390768	0.854126
8757	T CD8 memory	MST1R	0.0649271	0.234157	0.27728	0.390783	0.854126
8758	pDC	IL33	0.0483116	0.174389	0.277034	0.390877	0.854214
8759	T CD4 memory	ADGRA3	0.0992643	0.35843	0.276942	0.390912	0.854214
8760	pDC	FZD4	0.0353129	0.127669	0.276599	0.391044	0.854317
8761	NK	AZGP1	0.0593705	0.214654	0.276587	0.391049	0.854317
8762	B-cell	KRT10	0.0375434	0.135868	0.276323	0.39115	0.854441
8763	cholangiocyte	VCAN	0.105536	0.383232	0.275384	0.391511	0.855042
8764	T CD4 naive	HSP90AB1	0.0336899	0.122343	0.275373	0.391515	0.855042
8765	mast	IL17RA	0.0350091	0.12762	0.274322	0.391918	0.855827
8766	T CD8 memory	FFAR4	0.0702236	0.256263	0.274029	0.392031	0.855975
8767	T CD8 memory	ERBB3	0.0780003	0.284902	0.273779	0.392127	0.856022
8768	mDC	CTSG	0.0816915	0.298532	0.273644	0.392179	0.856022
8769	T CD8 memory	LYN	0.0877588	0.320727	0.273624	0.392187	0.856022
8770	cholangiocyte	LINC02446	0.0594507	0.217523	0.273307	0.392308	0.856033
8771	endothelial	IL12B	0.0435593	0.159423	0.273231	0.392338	0.856033
8772	neutrophil	FKBP11	0.0401412	0.146931	0.273197	0.392351	0.856033
8773	macrophage	LMNA	0.0431896	0.158119	0.273146	0.392371	0.856033
8774	cholangiocyte	MT2A	0.0578421	0.211921	0.272942	0.392449	0.856106
8775	T CD8 memory	KRT8	0.0864947	0.317118	0.272752	0.392522	0.856167
8776	B-cell	CXCL9	0.0723828	0.265859	0.27226	0.392711	0.856483
8777	neutrophil	BTK	0.0437661	0.161553	0.270908	0.393231	0.857431
8778	macrophage	OAS3	0.0469154	0.173186	0.270896	0.393235	0.857431
8779	T CD8 naive	BMP2	0.0532899	0.197519	0.269797	0.393658	0.858255
8780	macrophage	COL6A2	0.0434076	0.161101	0.269443	0.393794	0.858454
8781	cholangiocyte	IL6R	0.0651111	0.241817	0.269258	0.393866	0.858485
8782	erythrocyte	IL22RA1	0.041569	0.154432	0.269173	0.393898	0.858485
8783	mDC	CXCL8	0.0730662	0.271721	0.268901	0.394003	0.858615
8784	tumor	BCL2L1	0.0316168	0.117785	0.268428	0.394185	0.858914
8785	T CD4 memory	GAS6	0.0887177	0.330657	0.268308	0.394231	0.858917
8786	T CD4 naive	LAMP2	0.0429468	0.160773	0.267128	0.394685	0.859808
8787	B-cell	TIE1	0.0820227	0.307631	0.266627	0.394878	0.860078
8788	cholangiocyte	IL36G	0.0501649	0.188302	0.266407	0.394963	0.860078
8789	T CD4 naive	AATK	0.051961	0.195072	0.266369	0.394978	0.860078
8790	monocyte	CSF3	0.0475303	0.178457	0.26634	0.394989	0.860078
8791	T CD4 memory	TLR1	0.076269	0.287943	0.264876	0.395553	0.861208
8792	B-cell	IL18R1	0.132907	0.502187	0.264656	0.395637	0.861294
8793	pDC	IL2	0.0454644	0.171971	0.264373	0.395746	0.861434
8794	T CD4 memory	SOD1	0.0588765	0.222889	0.264151	0.395832	0.861521
8795	monocyte	MAP1LC3B/2	0.0400028	0.151585	0.263897	0.39593	0.861636
8796	T CD8 memory	GSTP1	0.059215	0.224621	0.263622	0.396036	0.861769
8797	Treg	CCND1	0.0277543	0.105532	0.262994	0.396278	0.862198
8798	T CD8 naive	TNFRSF17	0.0507878	0.193426	0.26257	0.396441	0.862393
8799	mDC	TNFRSF18	0.0500543	0.190664	0.262527	0.396458	0.862393
8800	pDC	LIN28B	0.0419431	0.15997	0.262193	0.396586	0.862575
8801	neutrophil	BMPR2	0.0414325	0.15828	0.261768	0.39675	0.862799
8802	mDC	CLDN4	0.0511319	0.19539	0.261692	0.396779	0.862799
8803	monocyte	CELSR2	0.0393046	0.150776	0.260682	0.397169	0.863462
8804	hepatocyte	B3GNT7	0.030847	0.118339	0.260667	0.397175	0.863462
8805	T CD4 naive	IL6R	0.0489431	0.187933	0.260429	0.397267	0.863564
8806	T CD4 memory	CALD1	0.0823899	0.316511	0.260307	0.397314	0.863568
8807	T CD8 memory	FAM30A	0.0570545	0.219394	0.260055	0.397411	0.863681
8808	monocyte	ACKR1	0.0553466	0.213563	0.259158	0.397757	0.864237
8809	Treg	IL12A	0.0254773	0.0983337	0.259091	0.397783	0.864237
8810	T CD8 naive	DHRS2	0.0469041	0.181068	0.259041	0.397802	0.864237
8811	T CD8 naive	NLRP3	0.050696	0.195891	0.258797	0.397896	0.864343
8812	T CD4 memory	C5AR2	0.0771522	0.298833	0.258178	0.398135	0.864764
8813	macrophage	IGF2	0.0588797	0.228358	0.257839	0.398266	0.86495
8814	T CD8 memory	BMP3	0.0580392	0.225486	0.257396	0.398437	0.865223
8815	T CD8 memory	HDAC11	0.0670628	0.261024	0.256922	0.39862	0.865522
8816	T CD4 memory	IGF2	0.0961289	0.37466	0.256576	0.398753	0.865714
8817	mast	GSTP1	0.0305823	0.119659	0.255578	0.399138	0.866452
8818	endothelial	BID	0.0276223	0.108313	0.255023	0.399353	0.866819
8819	endothelial	MXRA8	0.041512	0.163151	0.254439	0.399578	0.86721
8820	macrophage	CD274	0.0389258	0.153551	0.253504	0.399939	0.867896
8821	B-cell	SORBS1	0.0301539	0.11902	0.253352	0.399998	0.867925
8822	T CD8 naive	CALM1	0.0252823	0.10004	0.252722	0.400242	0.868355
8823	B-cell	ACE	0.0542095	0.215038	0.252093	0.400485	0.868783
8824	B-cell	IL2	0.0816303	0.324623	0.251462	0.400728	0.869214
8825	monocyte	EPHA7	0.0500296	0.19915	0.251216	0.400824	0.869322
8826	endothelial	DST	0.0368791	0.147133	0.250652	0.401042	0.869696
8827	mast	ERBB3	0.0431771	0.172642	0.250096	0.401256	0.870063
8828	T CD4 naive	SORBS1	0.0450978	0.180493	0.249859	0.401348	0.870164
8829	NK	CCL19	0.0526544	0.211484	0.248977	0.401689	0.870805
8830	T CD8 naive	IL33	0.0509822	0.206674	0.246679	0.402578	0.872633
8831	neutrophil	SAA1/2	0.0447467	0.181504	0.246532	0.402635	0.872657
8832	mast	GLUD1	0.0257627	0.104576	0.246354	0.402704	0.872708
8833	cholangiocyte	FZD8	0.0435714	0.177021	0.246137	0.402788	0.872791
8834	hepatocyte	IGFBP5	0.0363469	0.147909	0.245738	0.402942	0.873027
8835	plasmablast	CD38	0.0476284	0.194045	0.245451	0.403054	0.873169
8836	Treg	UPK3A	0.026361	0.107704	0.244753	0.403324	0.873655
8837	B-cell	SPOCK2	0.159908	0.653715	0.244614	0.403378	0.873673
8838	T CD8 naive	KRT5	0.0426181	0.174579	0.244119	0.403569	0.873989
8839	fibroblast	RGS2	0.0371985	0.152497	0.24393	0.403643	0.874049
8840	B-cell	IL1RAP	0.0522268	0.214364	0.243636	0.403756	0.874197
8841	mDC	TAGLN	0.0383707	0.157914	0.242985	0.404009	0.874639
8842	T CD8 memory	FGFR3	0.0666955	0.274611	0.242873	0.404052	0.874639
8843	hepatocyte	FCGBP	0.0358926	0.147882	0.242712	0.404114	0.874675
8844	B-cell	CCR10	0.0601515	0.248386	0.242169	0.404325	0.874822
8845	B-cell	TGFBR1	0.0807418	0.333512	0.242096	0.404353	0.874822
8846	monocyte	SPARCL1	0.06439	0.266	0.242068	0.404364	0.874822
8847	Treg	PSCA	0.0279235	0.115356	0.242065	0.404365	0.874822
8848	NK	BST1	0.0443276	0.183407	0.24169	0.40451	0.874929
8849	B-cell	HCST	0.102187	0.422821	0.24168	0.404514	0.874929
8850	Treg	RYR2	0.0227488	0.094166	0.241582	0.404552	0.874929
8851	pDC	TPM1	0.0336389	0.140212	0.239916	0.405198	0.876155
8852	monocyte	KDR	0.0532624	0.222034	0.239884	0.40521	0.876155
8853	T CD4 memory	WNT10B	0.0702635	0.29328	0.239579	0.405328	0.876276
8854	endothelial	IL27RA	0.0394527	0.164727	0.239504	0.405358	0.876276
8855	hepatocyte	BRCA1	0.0300136	0.125518	0.239119	0.405507	0.876444
8856	T CD8 memory	TNFSF12	0.0622564	0.260414	0.239067	0.405527	0.876444
8857	T CD8 memory	BST1	0.0603135	0.252868	0.238518	0.40574	0.876793
8858	mast	FCGBP	0.0468364	0.19645	0.238414	0.40578	0.876793
8859	T CD8 memory	LTF	0.081752	0.343581	0.237941	0.405963	0.87709
8860	T CD8 memory	KRT86	0.0572916	0.2412	0.237527	0.406124	0.87725
8861	T CD4 memory	BRCA1	0.0680402	0.286559	0.237439	0.406158	0.87725
8862	erythrocyte	COL12A1	0.0294152	0.123908	0.237396	0.406175	0.87725
8863	T CD8 memory	COL8A1	0.0880979	0.371466	0.237163	0.406265	0.877279
8864	neutrophil	TCL1A	0.0549142	0.231584	0.237125	0.40628	0.877279
8865	NK	JUN	0.0373512	0.157689	0.236866	0.40638	0.877396
8866	mDC	KRT16	0.0560087	0.236644	0.23668	0.406453	0.877454
8867	Treg	ADGRL1	0.021052	0.0890493	0.236408	0.406558	0.877582
8868	NK	CRYAB	0.0493962	0.209239	0.236076	0.406687	0.877761
8869	monocyte	MYL12A	0.0331564	0.141075	0.235026	0.407094	0.878541
8870	T CD8 naive	IFNGR2	0.0272913	0.116667	0.233926	0.407521	0.879364
8871	T CD8 memory	TNFRSF13B	0.0664272	0.284121	0.233799	0.407571	0.879371
8872	B-cell	FGF9	0.0444843	0.190801	0.233145	0.407824	0.879819
8873	T CD4 memory	DUSP1	0.0498283	0.214065	0.232772	0.407969	0.880032
8874	endothelial	MSMB	0.0412487	0.178124	0.231572	0.408435	0.880938
8875	pDC	KRT16	0.0407897	0.176605	0.230965	0.408671	0.881348
8876	T CD4 memory	WNT9A	0.0693609	0.300506	0.230813	0.40873	0.881376
8877	monocyte	APOD	0.0449445	0.195079	0.230392	0.408894	0.88163
8878	endothelial	IFNAR2	0.0305564	0.133236	0.22934	0.409302	0.882411
8879	T CD8 naive	TLR4	0.0353403	0.154316	0.229013	0.40943	0.882498
8880	mast	ACTA2	0.0394728	0.172444	0.228902	0.409473	0.882498
8881	mDC	CX3CL1	0.0433836	0.189547	0.228881	0.409481	0.882498
8882	T CD8 naive	S100A8	0.0714513	0.312476	0.228662	0.409566	0.882582
8883	T CD4 memory	IL1RAP	0.0773458	0.338792	0.228299	0.409707	0.882787
8884	T CD4 memory	CD59	0.0754695	0.331864	0.227411	0.410052	0.883431
8885	T CD8 memory	TSC22D1	0.0531927	0.23446	0.226874	0.410261	0.883781
8886	T CD8 naive	RAC1	0.0201887	0.0892396	0.22623	0.410511	0.884093
8887	mast	MIF	0.0273772	0.121019	0.226222	0.410515	0.884093
8888	pDC	PHLDA2	0.0314302	0.138982	0.226146	0.410544	0.884093
8889	mDC	S100A2	0.0444836	0.197131	0.225655	0.410735	0.884403
8890	tumor	TSC22D1	0.0318907	0.141641	0.225152	0.410931	0.884726
8891	B-cell	FGF13	0.0411744	0.183208	0.224741	0.41109	0.884905
8892	monocyte	DMBT1	0.0404077	0.17983	0.2247	0.411106	0.884905
8893	T CD4 naive	ELANE	0.0393017	0.175276	0.224228	0.41129	0.885114
8894	T CD8 naive	MET	0.0350622	0.156379	0.224212	0.411296	0.885114
8895	B-cell	ITK	0.106934	0.479216	0.223144	0.411712	0.885843
8896	NK	FABP5	0.0422693	0.18946	0.223104	0.411727	0.885843
8897	B-cell	CD33	0.104813	0.472402	0.221872	0.412207	0.886775
8898	T CD8 memory	CD47	0.054788	0.247107	0.221718	0.412267	0.886804
8899	endothelial	CHI3L1	0.0621388	0.281236	0.220949	0.412566	0.887069
8900	hepatocyte	ACVR1	0.0207344	0.093853	0.220924	0.412576	0.887069
8901	T CD4 memory	KLK3	0.0547156	0.247714	0.220882	0.412592	0.887069
8902	pDC	LGALS3	0.0306343	0.138738	0.220807	0.412621	0.887069
8903	mDC	IL1RN	0.0384094	0.173951	0.220806	0.412622	0.887069
8904	endothelial	CALM2	0.027479	0.124554	0.220619	0.412695	0.887126
8905	B-cell	XCL1/2	0.0813034	0.368968	0.220353	0.412798	0.887249
8906	T CD8 memory	RAMP1	0.0561696	0.255294	0.220019	0.412928	0.88738
8907	B-cell	NLRP2	0.0465946	0.211908	0.219882	0.412982	0.88738
8908	hepatocyte	ADGRG5	0.0300451	0.136668	0.21984	0.412998	0.88738
8909	B-cell	EPHA4	0.039621	0.181086	0.218797	0.413404	0.888153
8910	T CD4 memory	FABP4	0.0617362	0.282552	0.218495	0.413522	0.888306
8911	T CD8 memory	TLR5	0.0527375	0.241649	0.21824	0.413621	0.88842
8912	T CD4 memory	TNFRSF13B	0.0689839	0.316467	0.217981	0.413722	0.888537
8913	mast	NOSIP	0.0256952	0.118111	0.217552	0.413889	0.888795
8914	macrophage	HTT	0.0369722	0.170162	0.217276	0.413996	0.888927
8915	hepatocyte	IFITM1	0.0244133	0.112507	0.216993	0.414107	0.889064
8916	cholangiocyte	IFIT1	0.0491366	0.226699	0.216748	0.414202	0.889169
8917	B-cell	MMP12	0.0373594	0.172489	0.21659	0.414264	0.889202
8918	T CD8 memory	IL6ST	0.0417131	0.193906	0.215121	0.414837	0.890331
8919	fibroblast	INSR	0.0286898	0.133679	0.214618	0.415033	0.890652
8920	pDC	EPHA4	0.0303879	0.142132	0.213801	0.415351	0.891136
8921	Treg	VCAM1	0.0257741	0.120552	0.2138	0.415351	0.891136
8922	cholangiocyte	ETV5	0.059817	0.280086	0.213567	0.415442	0.891178
8923	B-cell	BGN	0.0597408	0.279801	0.213512	0.415464	0.891178
8924	B-cell	HPGDS	0.0398469	0.186813	0.213299	0.415547	0.891256
8925	T CD4 memory	OAS3	0.0536767	0.252095	0.212922	0.415694	0.891471
8926	hepatocyte	LY75	0.0283236	0.133401	0.212319	0.415929	0.891876
8927	monocyte	UPK3A	0.0391235	0.184967	0.211516	0.416242	0.892336
8928	mDC	MAPK14	0.0304478	0.144009	0.21143	0.416276	0.892336
8929	B-cell	CSF2RA	0.0825835	0.390631	0.211411	0.416283	0.892336
8930	fibroblast	GPBAR1	0.0254461	0.120501	0.21117	0.416377	0.892437
8931	cholangiocyte	GPER1	0.0386484	0.184415	0.209573	0.417	0.893604
8932	endothelial	SERPINB5	0.0341006	0.162815	0.209444	0.417051	0.893604
8933	T CD4 memory	CCL2	0.0676187	0.322981	0.209358	0.417084	0.893604
8934	pDC	ADGRG6	0.0387416	0.185161	0.209231	0.417134	0.893604
8935	T CD8 memory	JUN	0.0473002	0.226126	0.209177	0.417155	0.893604
8936	T CD8 memory	SCGB3A1	0.0715177	0.342481	0.208823	0.417293	0.893722
8937	T CD4 memory	HDAC11	0.0629663	0.301569	0.208795	0.417304	0.893722
8938	mast	HSD17B2	0.0440146	0.210958	0.208641	0.417364	0.893752
8939	T CD4 memory	IFI27	0.063556	0.304907	0.208444	0.417441	0.893816
8940	B-cell	RB1	0.0448321	0.215637	0.207905	0.417651	0.894166
8941	mDC	BTG1	0.0300529	0.144695	0.207698	0.417732	0.89424
8942	monocyte	FAS	0.0418795	0.202244	0.207074	0.417976	0.894661
8943	T CD8 naive	MRC1	0.0415426	0.200745	0.206942	0.418027	0.894671
8944	T CD8 memory	FFAR3	0.0574987	0.278079	0.206771	0.418094	0.894714
8945	T CD8 memory	PLAC9	0.0534397	0.259678	0.205792	0.418477	0.895432
8946	T CD4 memory	LIF	0.0588464	0.28795	0.204363	0.419035	0.896526
8947	NK	ST6GAL1	0.0332604	0.162902	0.204174	0.419109	0.896543
8948	NK	LYN	0.0445272	0.218159	0.204104	0.419136	0.896543
8949	monocyte	KRT7	0.0552252	0.271046	0.203748	0.419275	0.89674
8950	B-cell	FGR	0.123448	0.60645	0.203558	0.419349	0.896798
8951	B-cell	CYTOR	0.0643135	0.316987	0.20289	0.41961	0.897257
8952	T CD4 memory	HIF1A	0.0494887	0.244381	0.202506	0.41976	0.897477
8953	T CD4 memory	IGF1R	0.0724619	0.358183	0.202304	0.41984	0.897546
8954	cholangiocyte	ADGRG3	0.0476632	0.235847	0.202094	0.419922	0.897559
8955	mDC	KIT	0.0436422	0.215999	0.202048	0.41994	0.897559
8956	B-cell	RAMP3	0.0523319	0.26041	0.20096	0.420365	0.898368
8957	mDC	NOTCH2	0.0465055	0.232345	0.200157	0.420679	0.898939
8958	pDC	PTGES3	0.0250136	0.125191	0.199804	0.420817	0.899096
8959	mast	APP	0.0366315	0.183406	0.199729	0.420846	0.899096
8960	cholangiocyte	STAT3	0.0467699	0.234701	0.199275	0.421024	0.899375
8961	B-cell	CCL4/L1/L2	0.098101	0.493992	0.198588	0.421292	0.899848
8962	T CD8 memory	IGFBP3	0.0702819	0.354751	0.198116	0.421477	0.900114
8963	T CD8 naive	ITGB6	0.0316699	0.160019	0.197913	0.421557	0.900114
8964	B-cell	BST2	0.0303061	0.153131	0.19791	0.421558	0.900114
8965	NK	ADGRG6	0.0435447	0.22034	0.197624	0.421669	0.900202
8966	T CD8 naive	HLA-DPA1	0.0280256	0.141857	0.197563	0.421694	0.900202
8967	hepatocyte	ICOS	0.0290586	0.147372	0.197178	0.421844	0.900424
8968	neutrophil	CASP3	0.0260508	0.132283	0.196933	0.42194	0.900463
8969	fibroblast	ITGB8	0.0299797	0.152266	0.19689	0.421957	0.900463
8970	B-cell	WNT9A	0.0445709	0.22658	0.196711	0.422027	0.900512
8971	T CD8 naive	COL9A3	0.0268404	0.136914	0.196038	0.42229	0.900974
8972	T CD4 naive	MB	0.0475076	0.244693	0.194152	0.423028	0.902448
8973	T CD8 naive	RARRES1	0.0326084	0.168439	0.193592	0.423248	0.902815
8974	pDC	CDH11	0.0385032	0.199426	0.19307	0.423452	0.90315
8975	Treg	ADGRG5	0.018551	0.0966253	0.191989	0.423875	0.903872
8976	erythrocyte	NTRK2	0.0259462	0.135162	0.191964	0.423885	0.903872
8977	B-cell	RPL21	0.0457386	0.238935	0.191427	0.424095	0.90422
8978	monocyte	HSATII	0.0309664	0.162711	0.190315	0.424531	0.905049
8979	cholangiocyte	CXCL10	0.0487622	0.257243	0.189557	0.424828	0.905581
8980	B-cell	ENG	0.0534133	0.28229	0.189214	0.424962	0.905766
8981	mast	CAV1	0.0294499	0.155835	0.188982	0.425054	0.90586
8982	endothelial	HDAC11	0.0314094	0.166355	0.188809	0.425121	0.905903
8983	T CD8 memory	CD68	0.0594905	0.315671	0.188457	0.425259	0.906096
8984	endothelial	IL22RA1	0.0361061	0.192239	0.187819	0.425509	0.906443
8985	T CD8 naive	MAML2	0.0385042	0.205028	0.1878	0.425517	0.906443
8986	monocyte	SERPINA3	0.0442763	0.236106	0.187527	0.425624	0.90657
8987	hepatocyte	COL9A3	0.0210915	0.112635	0.187256	0.42573	0.906607
8988	neutrophil	MMP19	0.0382411	0.204235	0.187241	0.425736	0.906607
8989	neutrophil	COL9A2	0.0314181	0.168247	0.186739	0.425933	0.906926
8990	monocyte	MFAP5	0.0379847	0.203647	0.186522	0.426018	0.907005
8991	T CD8 naive	FHIT	0.0395522	0.212604	0.186037	0.426208	0.90731
8992	hepatocyte	CD86	0.0202716	0.10921	0.185621	0.426371	0.907556
8993	T CD4 memory	ERBB3	0.0602923	0.326196	0.184835	0.426679	0.908111
8994	T CD8 memory	FGR	0.0643479	0.348481	0.184652	0.426751	0.908162
8995	endothelial	DUSP4	0.0259358	0.141309	0.18354	0.427187	0.90899
8996	endothelial	FZD1	0.0317016	0.17348	0.182739	0.427501	0.909463
8997	endothelial	COL11A1	0.0349704	0.191377	0.18273	0.427505	0.909463
8998	mast	MSR1	0.0277818	0.152773	0.18185	0.42785	0.910054
8999	T CD4 naive	MST1R	0.0318699	0.175398	0.1817	0.427909	0.910054
9000	monocyte	FGFR1	0.0358279	0.197247	0.18164	0.427933	0.910054
9001	pDC	HBA1/2	0.0471003	0.259451	0.181538	0.427973	0.910054
9002	macrophage	S100B	0.0337461	0.186038	0.181394	0.428029	0.910073
9003	T CD4 naive	LIFR	0.0402422	0.22264	0.18075	0.428282	0.910509
9004	tumor	TNFRSF12A	0.0201266	0.111659	0.18025	0.428478	0.910825
9005	T CD4 memory	LGR5	0.0535707	0.298814	0.179278	0.42886	0.911535
9006	cholangiocyte	ATR	0.0382001	0.213598	0.178841	0.429031	0.911657
9007	T CD8 memory	PF4/V1	0.0471429	0.263619	0.17883	0.429036	0.911657
9008	T CD8 memory	FABP4	0.0557367	0.311782	0.178768	0.42906	0.911657
9009	cholangiocyte	MHC I	0.0444861	0.250485	0.1776	0.429519	0.912447
9010	Treg	SST	0.017025	0.0958732	0.177578	0.429527	0.912447
9011	T CD8 naive	CXCL16	0.0277676	0.156806	0.177083	0.429722	0.912759
9012	hepatocyte	UBE2C	0.0197729	0.111859	0.176767	0.429846	0.912921
9013	neutrophil	ATF3	0.0306425	0.174305	0.175798	0.430226	0.913628
9014	endothelial	TGFB2	0.0404543	0.231014	0.175116	0.430494	0.914096
9015	Treg	CD5L	0.0263325	0.150589	0.174864	0.430593	0.914147
9016	mDC	GADD45B	0.0266763	0.152613	0.174797	0.43062	0.914147
9017	T CD4 memory	HGF	0.0573824	0.32879	0.174526	0.430726	0.914147
9018	T CD8 memory	CD209	0.0454849	0.260658	0.174501	0.430736	0.914147
9019	Treg	CD164	0.0104895	0.0601302	0.174447	0.430757	0.914147
9020	Treg	GCG	0.0167813	0.0964868	0.173923	0.430963	0.914482
9021	macrophage	CCL13	0.0277776	0.159829	0.173796	0.431013	0.914487
9022	cholangiocyte	IL1R1	0.0317462	0.182801	0.173666	0.431064	0.914494
9023	T CD4 memory	ACKR1	0.0538916	0.311426	0.173048	0.431307	0.914908
9024	T CD8 memory	SLPI	0.0487507	0.282922	0.172311	0.431596	0.915421
9025	B-cell	RYR2	0.0301053	0.175743	0.171303	0.431993	0.915987
9026	pDC	TYMS	0.0266337	0.155498	0.17128	0.432002	0.915987
9027	monocyte	AXL	0.0285932	0.167062	0.171153	0.432052	0.915987
9028	neutrophil	BCL2L1	0.021212	0.123942	0.171145	0.432055	0.915987
9029	mDC	NR1H3	0.0279114	0.163423	0.170793	0.432193	0.916042
9030	endothelial	EGFR	0.0298633	0.175121	0.17053	0.432297	0.916042
9031	T CD4 memory	IL12RB2	0.0536819	0.314897	0.170474	0.432319	0.916042
9032	neutrophil	FYB1	0.0268672	0.157647	0.170427	0.432337	0.916042
9033	pDC	DPP4	0.0277382	0.162895	0.170283	0.432394	0.916042
9034	macrophage	PARP1	0.028281	0.1661	0.170265	0.432401	0.916042
9035	T CD4 memory	LDLR	0.0554492	0.325736	0.170227	0.432416	0.916042
9036	pDC	CCL4/L1/L2	0.030461	0.179856	0.169363	0.432756	0.916565
9037	T CD4 naive	CELSR2	0.0258626	0.152712	0.169356	0.432758	0.916565
9038	T CD4 memory	AREG	0.0470244	0.280444	0.167679	0.433418	0.917847
9039	B-cell	CD69	0.0936767	0.559168	0.167529	0.433477	0.917847
9040	monocyte	RGS5	0.0361068	0.215627	0.16745	0.433508	0.917847
9041	T CD4 memory	COTL1	0.0323763	0.19366	0.167181	0.433614	0.91797
9042	T CD8 memory	ADIPOQ	0.0443584	0.265592	0.167017	0.433678	0.918005
9043	monocyte	NOSIP	0.0272879	0.164199	0.166188	0.434004	0.918594
9044	T CD4 memory	FFAR3	0.0515408	0.311896	0.16525	0.434374	0.919238
9045	monocyte	LY75	0.0359597	0.217711	0.165171	0.434405	0.919238
9046	T CD4 memory	SNAI2	0.0430746	0.264141	0.163074	0.43523	0.920882
9047	cholangiocyte	SLC40A1	0.0336426	0.20685	0.162642	0.4354	0.921064
9048	T CD4 memory	IL17D	0.0404561	0.24879	0.162612	0.435412	0.921064
9049	pDC	GLUL	0.0289277	0.178191	0.162341	0.435519	0.921188
9050	mDC	IER3	0.0237338	0.147589	0.16081	0.436122	0.922307
9051	pDC	SPARCL1	0.0328224	0.20418	0.160752	0.436144	0.922307
9052	T CD8 memory	PHLDA2	0.0407441	0.254358	0.160184	0.436368	0.922679
9053	endothelial	TNFRSF11B	0.0242348	0.152509	0.158907	0.436871	0.92364
9054	cholangiocyte	IL17D	0.0290702	0.183393	0.158513	0.437026	0.923866
9055	cholangiocyte	RNF43	0.0450612	0.2849	0.158165	0.437163	0.924054
9056	B-cell	NOTCH3	0.0576295	0.36519	0.157807	0.437305	0.92425
9057	Treg	ZFP36	0.0153594	0.0976383	0.15731	0.4375	0.924476
9058	monocyte	IL15	0.0302638	0.192408	0.15729	0.437508	0.924476
9059	B-cell	FZD7	0.030997	0.197941	0.156597	0.437781	0.924951
9060	monocyte	IL12B	0.030744	0.196767	0.156246	0.43792	0.925141
9061	hepatocyte	FASLG	0.0188577	0.120958	0.155902	0.438055	0.925325
9062	monocyte	CCL11	0.0401062	0.257884	0.15552	0.438206	0.925506
9063	T CD4 naive	TNFSF4	0.0292556	0.188229	0.155425	0.438243	0.925506
9064	erythrocyte	EPHB4	0.0189563	0.122049	0.155317	0.438286	0.925506
9065	T CD4 naive	PTGES	0.0247739	0.159661	0.155166	0.438345	0.92553
9066	T CD8 naive	FGF13	0.0249162	0.161382	0.154393	0.43865	0.926071
9067	Treg	PDGFA	0.0144107	0.093733	0.153742	0.438907	0.926511
9068	monocyte	IL1A	0.0255333	0.16642	0.153427	0.439031	0.926619
9069	T CD8 memory	EGF	0.0513067	0.334643	0.153318	0.439074	0.926619
9070	NK	FCGBP	0.0337191	0.220077	0.153215	0.439114	0.926619
9071	B-cell	RPL22	0.03271	0.213713	0.153056	0.439177	0.926619
9072	T CD8 memory	ACVR2A	0.031209	0.204085	0.152922	0.43923	0.926619
9073	monocyte	CSHL1	0.0266067	0.174093	0.15283	0.439266	0.926619
9074	monocyte	LINE1-ORF2	0.0164126	0.107446	0.152752	0.439297	0.926619
9075	T CD4 naive	ACVRL1	0.0275718	0.180724	0.152563	0.439372	0.926632
9076	mDC	DUSP6	0.017169	0.11259	0.152491	0.4394	0.926632
9077	Treg	WNT9A	0.0162869	0.107076	0.152106	0.439552	0.926829
9078	T CD8 naive	DDR1	0.0283009	0.186179	0.152009	0.43959	0.926829
9079	pDC	ACKR4	0.0267415	0.176281	0.151698	0.439712	0.926985
9080	fibroblast	CHI3L1	0.0351446	0.232259	0.151316	0.439863	0.9272
9081	T CD4 memory	RGS1	0.0484262	0.321826	0.150473	0.440196	0.927799
9082	T CD8 naive	ACE	0.028521	0.191171	0.149191	0.440701	0.928763
9083	B-cell	S100A8	0.103013	0.692256	0.148808	0.440853	0.92898
9084	T CD4 naive	EFNB1	0.0300105	0.202274	0.148366	0.441027	0.929174
9085	T CD4 memory	ITGB8	0.0584767	0.394241	0.148327	0.441042	0.929174
9086	T CD4 memory	S100B	0.04785	0.323547	0.147892	0.441214	0.929434
9087	Treg	KLRK1	0.0157488	0.107168	0.146955	0.441584	0.930046
9088	NK	CD86	0.0258562	0.17614	0.146794	0.441647	0.930046
9089	endothelial	FGF7	0.0249214	0.169781	0.146786	0.44165	0.930046
9090	monocyte	CTLA4	0.039493	0.27006	0.146238	0.441867	0.930399
9091	endothelial	INHBA	0.0293289	0.200859	0.146017	0.441954	0.93048
9092	erythrocyte	LIF	0.020443	0.140191	0.145822	0.442031	0.930492
9093	neutrophil	IL10RB	0.0165631	0.113635	0.145757	0.442057	0.930492
9094	hepatocyte	TNFRSF12A	0.0152606	0.105268	0.144969	0.442368	0.931044
9095	erythrocyte	IL36G	0.0181125	0.125084	0.144803	0.442433	0.93108
9096	T CD8 naive	IL36G	0.0237836	0.165536	0.143676	0.442878	0.931914
9097	T CD8 memory	IAPP	0.0378557	0.266157	0.142231	0.443449	0.933012
9098	T CD8 memory	HDAC3	0.030134	0.212081	0.142088	0.443505	0.933029
9099	erythrocyte	CD52	0.0189432	0.133812	0.141565	0.443712	0.933276
9100	T CD4 memory	CAV1	0.040835	0.288499	0.141543	0.443721	0.933276
9101	T CD8 memory	CPA3	0.0476234	0.336767	0.141413	0.443772	0.933281
9102	NK	LDHA	0.0178329	0.128404	0.138881	0.444772	0.935282
9103	tumor	FZD6	0.0218324	0.157944	0.138229	0.44503	0.935721
9104	T CD8 memory	PARP1	0.0322102	0.234037	0.137629	0.445267	0.936064
9105	monocyte	NPR1	0.0350074	0.254495	0.137556	0.445296	0.936064
9106	B-cell	TLR5	0.0238666	0.173645	0.137445	0.44534	0.936064
9107	monocyte	ADGRF3	0.0260381	0.189658	0.137289	0.445401	0.93609
9108	neutrophil	GATA3	0.0187787	0.137613	0.13646	0.445729	0.936677
9109	Treg	PLAC8	0.0153954	0.113036	0.136199	0.445832	0.936783
9110	mast	JCHAIN	0.0425855	0.312935	0.136084	0.445877	0.936783
9111	B-cell	MHC I	0.034271	0.253322	0.135286	0.446193	0.937343
9112	T CD8 naive	KRT20	0.0304731	0.227388	0.134014	0.446696	0.938259
9113	T CD4 memory	HSD17B2	0.0533324	0.398198	0.133934	0.446727	0.938259
9114	endothelial	KRT23	0.0312738	0.234127	0.133576	0.446869	0.938389
9115	neutrophil	VEGFB	0.0171986	0.128799	0.13353	0.446887	0.938389
9116	monocyte	TTR	0.0300698	0.225727	0.133213	0.447013	0.93855
9117	monocyte	TNFRSF10A	0.0254687	0.191813	0.132779	0.447184	0.938805
9118	mDC	DUSP1	0.0185186	0.139597	0.132658	0.447232	0.938805
9119	pDC	BCL2L1	0.0159201	0.120248	0.132394	0.447336	0.938921
9120	fibroblast	FGF18	0.0176833	0.133829	0.132134	0.447439	0.939033
9121	endothelial	UBE2C	0.0184931	0.140949	0.131204	0.447807	0.939702
9122	T CD8 naive	FAM30A	0.0219939	0.167809	0.131065	0.447862	0.939715
9123	T CD4 memory	CD55	0.0329992	0.252025	0.130936	0.447913	0.939719
9124	monocyte	IL24	0.0202548	0.15489	0.13077	0.447979	0.939754
9125	T CD8 memory	ITGB6	0.0357885	0.273942	0.130643	0.448029	0.939756
9126	monocyte	MIF	0.0204574	0.157257	0.130089	0.448248	0.940113
9127	macrophage	DST	0.0191096	0.147377	0.129664	0.448416	0.940362
9128	pDC	IFNL2/3	0.0205342	0.159933	0.128392	0.448919	0.941314
9129	macrophage	PPARG	0.0219152	0.170961	0.128188	0.449	0.94138
9130	hepatocyte	LMNA	0.0150363	0.118313	0.127088	0.449435	0.94219
9131	pDC	EPCAM	0.0241384	0.190216	0.1269	0.44951	0.94219
9132	macrophage	OAS2	0.0190442	0.150145	0.126838	0.449534	0.94219
9133	NK	TCL1A	0.0243056	0.192263	0.126418	0.4497	0.942436
9134	B-cell	COL15A1	0.0427046	0.338514	0.126153	0.449805	0.942483
9135	mDC	TLR2	0.0250658	0.198802	0.126084	0.449833	0.942483
9136	pDC	CD8A	0.0191094	0.151677	0.125988	0.449871	0.942483
9137	endothelial	JAK1	0.0188891	0.150248	0.12572	0.449977	0.942602
9138	mDC	PTTG1	0.020351	0.162338	0.125362	0.450118	0.942796
9139	pDC	DDC	0.0197431	0.157785	0.125127	0.450212	0.942886
9140	NK	SPRY4	0.0227009	0.181601	0.125004	0.45026	0.942886
9141	pDC	ABL2	0.0234539	0.187999	0.124755	0.450359	0.942898
9142	pDC	MET	0.0183404	0.147028	0.124741	0.450364	0.942898
9143	B-cell	IL24	0.0237913	0.192028	0.123895	0.450699	0.943496
9144	pDC	IL1RL1	0.0246089	0.199211	0.123532	0.450843	0.943694
9145	T CD8 memory	ESR1	0.0273108	0.221833	0.123114	0.451008	0.943937
9146	erythrocyte	ACE	0.015513	0.12623	0.122894	0.451095	0.944016
9147	endothelial	SOX2	0.022364	0.182287	0.122685	0.451178	0.944085
9148	erythrocyte	APOD	0.0153449	0.126113	0.121676	0.451578	0.944818
9149	NK	CTLA4	0.0329211	0.271583	0.121219	0.451759	0.945093
9150	macrophage	PTGES3	0.0174584	0.144232	0.121044	0.451828	0.945136
9151	B-cell	ITGAL	0.053394	0.441889	0.120831	0.451912	0.945208
9152	B-cell	DPP4	0.0262788	0.217723	0.120698	0.451965	0.945216
9153	cholangiocyte	TNNT2	0.0397932	0.33125	0.120131	0.45219	0.945582
9154	B-cell	COL12A1	0.0326494	0.272236	0.119931	0.452269	0.945638
9155	B-cell	PTK6	0.0227995	0.190291	0.119814	0.452315	0.945638
9156	hepatocyte	SMAD4	0.0139099	0.116384	0.119518	0.452433	0.945689
9157	T CD8 naive	ITM2A	0.01734	0.145101	0.119503	0.452438	0.945689
9158	T CD4 memory	SORBS1	0.0313933	0.263415	0.119178	0.452567	0.945832
9159	B-cell	NFKB1	0.0213659	0.179424	0.11908	0.452606	0.945832
9160	B-cell	JUNB	0.023146	0.194823	0.118806	0.452715	0.945956
9161	endothelial	GPER1	0.0160326	0.135701	0.118147	0.452976	0.946392
9162	erythrocyte	CCND1	0.0134735	0.114154	0.11803	0.453022	0.946392
9163	Treg	AXL	0.00963822	0.0820666	0.117444	0.453254	0.946773
9164	T CD8 memory	BMP4	0.0338419	0.288984	0.117106	0.453388	0.946949
9165	T CD8 naive	WNT5B	0.0195632	0.167671	0.116676	0.453558	0.947202
9166	pDC	ABL1	0.0145231	0.125241	0.115962	0.453841	0.947517
9167	neutrophil	PDCD1LG2	0.0165945	0.143125	0.115944	0.453849	0.947517
9168	T CD4 memory	COL27A1	0.044551	0.384321	0.115921	0.453857	0.947517
9169	T CD4 memory	IFI44L	0.0409451	0.35394	0.115684	0.453952	0.94761
9170	Treg	SEC23A	0.0111028	0.096264	0.115337	0.454089	0.947794
9171	neutrophil	PRF1	0.0152756	0.133499	0.114425	0.45445	0.948444
9172	monocyte	APOC1	0.0203147	0.177776	0.114272	0.454511	0.948468
9173	T CD4 memory	ITGA5	0.0304764	0.268172	0.113645	0.45476	0.948757
9174	erythrocyte	ITGA5	0.0114661	0.10102	0.113503	0.454816	0.948757
9175	monocyte	RB1	0.0205348	0.180979	0.113465	0.454831	0.948757
9176	T CD8 memory	INS	0.0297852	0.262608	0.113421	0.454848	0.948757
9177	T CD8 memory	KRT16	0.0323567	0.28573	0.113242	0.454919	0.948802
9178	endothelial	REG1A	0.0296622	0.262418	0.113034	0.455002	0.948871
9179	macrophage	FN1	0.0174596	0.154998	0.112644	0.455156	0.949036
9180	mDC	CIDEA	0.0248923	0.221101	0.112583	0.45518	0.949036
9181	B-cell	LEFTY1	0.0255095	0.228786	0.111499	0.45561	0.949829
9182	monocyte	DNMT1	0.0199343	0.179006	0.111361	0.455665	0.94984
9183	erythrocyte	CALD1	0.011079	0.0997046	0.111119	0.455761	0.949937
9184	monocyte	CACNA1C	0.0219968	0.199323	0.110357	0.456063	0.950462
9185	monocyte	WNT10B	0.0212897	0.193534	0.110005	0.456203	0.95055
9186	cholangiocyte	TNFRSF18	0.0492648	0.44786	0.110001	0.456204	0.95055
9187	cholangiocyte	CXCR1	0.03086	0.281046	0.109804	0.456282	0.950609
9188	NK	HSP90AA1	0.0166004	0.151617	0.109489	0.456407	0.950765
9189	B-cell	ACACB	0.0247262	0.226392	0.109219	0.456514	0.950885
9190	hepatocyte	IGF1R	0.0145763	0.133996	0.108781	0.456688	0.951144
9191	macrophage	LEP	0.0175415	0.161843	0.108386	0.456845	0.951367
9192	T CD4 memory	EFNA1	0.0285735	0.264449	0.108049	0.456978	0.951541
9193	monocyte	IGFBP3	0.029513	0.27441	0.107551	0.457176	0.951835
9194	monocyte	ACVR2A	0.0171084	0.159322	0.107382	0.457243	0.951835
9195	B-cell	PECAM1	0.043271	0.403208	0.107317	0.457269	0.951835
9196	B-cell	RBM47	0.0256632	0.23983	0.107006	0.457392	0.951989
9197	pDC	COL12A1	0.0173379	0.162563	0.106654	0.457532	0.952176
9198	monocyte	FGF9	0.0180493	0.170407	0.105918	0.457824	0.952662
9199	monocyte	GC	0.0219877	0.207796	0.105814	0.457865	0.952662
9200	T CD4 memory	CX3CR1	0.0291138	0.276756	0.105197	0.45811	0.953041
9201	B-cell	FKBP11	0.020237	0.192544	0.105103	0.458147	0.953041
9202	macrophage	CLEC1A	0.0174012	0.166149	0.104732	0.458294	0.953244
9203	monocyte	SORBS1	0.018531	0.17723	0.104559	0.458363	0.953283
9204	endothelial	AREG	0.0168817	0.16169	0.104408	0.458423	0.953304
9205	cholangiocyte	IL17B	0.0221667	0.213017	0.104061	0.458561	0.953487
9206	hepatocyte	RB1	0.0113801	0.109843	0.103604	0.458742	0.953761
9207	cholangiocyte	BIRC5	0.026141	0.253503	0.103119	0.458934	0.954057
9208	T CD8 memory	IL20RA	0.0286131	0.27989	0.10223	0.459287	0.954601
9209	pDC	IFITM3	0.0110573	0.108241	0.102154	0.459317	0.954601
9210	pDC	SELENOP	0.0133513	0.1308	0.102075	0.459349	0.954601
9211	T CD4 memory	PLAC8	0.0232021	0.227567	0.101957	0.459395	0.954601
9212	mast	ICAM3	0.0133732	0.131453	0.101734	0.459484	0.954681
9213	NK	DST	0.0174361	0.172403	0.101136	0.459721	0.955071
9214	monocyte	XKR4	0.0268854	0.26635	0.10094	0.459799	0.955128
9215	hepatocyte	REG1A	0.0186357	0.185014	0.100726	0.459884	0.955201
9216	Treg	RBM47	0.00890319	0.0889448	0.100098	0.460133	0.955514
9217	B-cell	CD44	0.0384316	0.383951	0.100095	0.460134	0.955514
9218	pDC	GPBAR1	0.0142137	0.142202	0.0999538	0.46019	0.955527
9219	T CD4 memory	ITGB6	0.0319649	0.322611	0.0990818	0.460537	0.956142
9220	cholangiocyte	LGR5	0.0180926	0.183385	0.098659	0.460705	0.956196
9221	T CD8 memory	NOD2	0.0281914	0.286204	0.0985013	0.460767	0.956196
9222	monocyte	KRT17	0.0195388	0.198853	0.0982573	0.460864	0.956196
9223	T CD8 naive	CCRL2	0.0175453	0.178761	0.0981499	0.460907	0.956196
9224	mDC	TLR7	0.0202975	0.206866	0.0981193	0.460919	0.956196
9225	mDC	PECAM1	0.0146552	0.149456	0.0980568	0.460944	0.956196
9226	mast	CD163	0.0142312	0.14522	0.0979981	0.460967	0.956196
9227	T CD8 naive	MRC2	0.0142815	0.14584	0.0979257	0.460996	0.956196
9228	fibroblast	STAT6	0.0104937	0.107206	0.0978835	0.461012	0.956196
9229	endothelial	KRT14	0.0169223	0.176947	0.0956348	0.461905	0.957921
9230	pDC	ELANE	0.0142774	0.149444	0.095537	0.461944	0.957921
9231	NK	DNMT1	0.0158254	0.166122	0.0952637	0.462053	0.958042
9232	cholangiocyte	NOSIP	0.0246634	0.262867	0.0938245	0.462624	0.959124
9233	tumor	EPOR	0.0117496	0.126879	0.0926047	0.463109	0.960024
9234	T CD8 memory	PPARD	0.0223716	0.242728	0.0921674	0.463283	0.96028
9235	erythrocyte	PPARG	0.0105069	0.114432	0.0918176	0.463421	0.960464
9236	mast	CCL19	0.0189038	0.206585	0.0915066	0.463545	0.960603
9237	monocyte	VEGFC	0.0180743	0.19791	0.0913258	0.463617	0.960603
9238	mast	CCR1	0.0123842	0.135689	0.0912695	0.463639	0.960603
9239	T CD8 naive	TLR1	0.0143184	0.157407	0.0909644	0.46376	0.960682
9240	T CD8 memory	IL3RA	0.0265232	0.291714	0.0909219	0.463777	0.960682
9241	T CD4 memory	IGF2R	0.024558	0.271199	0.0905535	0.463924	0.960757
9242	B-cell	KLF2	0.0391588	0.432753	0.0904876	0.46395	0.960757
9243	T CD4 memory	EPHB4	0.0300521	0.332245	0.0904517	0.463964	0.960757
9244	erythrocyte	COL3A1	0.0114061	0.1267	0.090025	0.464134	0.961004
9245	B-cell	VSIR	0.0496966	0.553449	0.0897944	0.464225	0.961089
9246	endothelial	IL1A	0.0118396	0.132544	0.0893258	0.464411	0.961371
9247	T CD4 memory	IL18	0.027198	0.305654	0.0889831	0.464548	0.961549
9248	B-cell	MT2A	0.018084	0.205908	0.0878255	0.465008	0.962387
9249	T CD4 memory	KDR	0.036322	0.414107	0.0877117	0.465053	0.962387
9250	pDC	IL4R	0.0119187	0.136407	0.0873766	0.465186	0.962558
9251	NK	CD163	0.0138469	0.158957	0.0871109	0.465292	0.962622
9252	mDC	IFNA1/13	0.017152	0.197247	0.0869569	0.465353	0.962622
9253	T CD4 memory	IGFBP3	0.030437	0.350176	0.0869194	0.465368	0.962622
9254	erythrocyte	KRT14	0.0123327	0.142403	0.0866047	0.465493	0.962718
9255	endothelial	CEACAM6	0.0198775	0.229667	0.0865495	0.465515	0.962718
9256	T CD4 naive	KRT7	0.0204823	0.237973	0.08607	0.465705	0.963008
9257	pDC	CCL20	0.0164371	0.191648	0.0857671	0.465826	0.963153
9258	T CD8 naive	CD5L	0.0186951	0.220093	0.0849421	0.466154	0.963727
9259	T CD8 memory	SMAD3	0.0244299	0.290546	0.0840824	0.466495	0.96423
9260	T CD8 naive	IER3	0.011119	0.132248	0.0840765	0.466498	0.96423
9261	B-cell	FYB1	0.0430047	0.517128	0.0831606	0.466862	0.964831
9262	B-cell	CHEK1	0.0166372	0.200228	0.0830916	0.466889	0.964831
9263	T CD8 naive	IGF1R	0.0140882	0.173254	0.0813154	0.467596	0.966128
9264	B-cell	FOXP3	0.0203604	0.250561	0.0812593	0.467618	0.966128
9265	endothelial	MERTK	0.0132348	0.164406	0.0805009	0.467919	0.966646
9266	B-cell	SAA1/2	0.0154746	0.194033	0.0797521	0.468217	0.967106
9267	monocyte	TGFB3	0.0126569	0.158832	0.0796876	0.468243	0.967106
9268	mDC	DPP4	0.0180288	0.226754	0.0795081	0.468314	0.967126
9269	mDC	OASL	0.0148834	0.187428	0.0794084	0.468354	0.967126
9270	pDC	GZMA	0.0149935	0.190266	0.0788028	0.468595	0.967519
9271	pDC	LGALS1	0.00941873	0.11976	0.0786468	0.468657	0.967543
9272	mast	GSN	0.00873726	0.111481	0.0783747	0.468765	0.967662
9273	NK	CDH11	0.0192833	0.246611	0.0781932	0.468837	0.967707
9274	NK	CD28	0.0142286	0.183674	0.0774666	0.469126	0.968127
9275	fibroblast	IL6	0.00978692	0.126402	0.0774271	0.469142	0.968127
9276	T CD8 memory	ACKR1	0.0210953	0.275759	0.0764993	0.469511	0.968784
9277	pDC	AGR2	0.0145122	0.191201	0.0759003	0.469749	0.969171
9278	mDC	SOX4	0.0129114	0.171502	0.0752842	0.469994	0.96957
9279	hepatocyte	IFNGR1	0.00767092	0.102061	0.0751598	0.470044	0.96957
9280	B-cell	ACVRL1	0.0178211	0.237541	0.0750231	0.470098	0.969577
9281	T CD8 memory	RB1	0.0197722	0.265024	0.0746054	0.470264	0.969816
9282	T CD8 memory	TP53	0.0169465	0.22756	0.0744703	0.470318	0.969822
9283	T CD8 naive	BGN	0.0110254	0.148644	0.0741732	0.470436	0.969961
9284	monocyte	EPOR	0.0110589	0.15073	0.0733688	0.470756	0.970517
9285	fibroblast	S100A6	0.00994952	0.136526	0.0728765	0.470952	0.970816
9286	fibroblast	PPARD	0.00790725	0.109027	0.0725259	0.471092	0.970932
9287	B-cell	MRC2	0.0178134	0.245964	0.0724228	0.471133	0.970932
9288	T CD8 memory	PRSS2	0.0158911	0.219633	0.0723529	0.471161	0.970932
9289	hepatocyte	ABL2	0.0113072	0.156676	0.0721695	0.471234	0.970977
9290	T CD4 memory	FCGR3A/B	0.0181492	0.25244	0.0718952	0.471343	0.971098
9291	T CD4 naive	MRC2	0.0122639	0.172166	0.0712331	0.471606	0.971536
9292	T CD8 memory	IL1RAP	0.0204507	0.288469	0.0708941	0.471741	0.971709
9293	T CD4 memory	IGF1	0.0166027	0.235289	0.0705631	0.471873	0.971865
9294	Treg	IL12RB1	0.00820423	0.116456	0.0704492	0.471918	0.971865
9295	NK	RPL32	0.00663784	0.0951152	0.0697874	0.472181	0.972303
9296	cholangiocyte	CD34	0.0188462	0.270787	0.0695979	0.472257	0.972353
9297	cholangiocyte	CD74	0.0340472	0.491257	0.0693062	0.472373	0.972488
9298	macrophage	ANXA1	0.0105252	0.152669	0.0689416	0.472518	0.972682
9299	T CD4 naive	MIF	0.00865904	0.126089	0.0686741	0.472625	0.972796
9300	B-cell	IFITM1	0.0197155	0.288623	0.068309	0.47277	0.972991
9301	endothelial	HDAC4	0.00854144	0.125693	0.0679548	0.472911	0.973176
9302	T CD8 naive	RBM47	0.00917796	0.137329	0.0668318	0.473358	0.973991
9303	T CD8 memory	MAPK14	0.0129012	0.194405	0.0663626	0.473545	0.974178
9304	monocyte	SEC23A	0.0122409	0.184492	0.0663489	0.47355	0.974178
9305	T CD8 memory	NPR3	0.0153651	0.232381	0.0661204	0.473641	0.97426
9306	macrophage	AKT1	0.00928745	0.141051	0.0658449	0.473751	0.974381
9307	B-cell	NLRP3	0.0198916	0.303337	0.0655757	0.473858	0.974496
9308	mDC	G6PD	0.0116344	0.178163	0.0653018	0.473967	0.974568
9309	T CD8 naive	WIF1	0.014674	0.22495	0.0652325	0.473994	0.974568
9310	pDC	MECOM	0.0109068	0.168692	0.0646552	0.474224	0.974936
9311	neutrophil	LDB2	0.00965923	0.150393	0.0642267	0.474395	0.975182
9312	monocyte	CD274	0.0102801	0.161097	0.063813	0.47456	0.975318
9313	T CD8 memory	DLL4	0.0196461	0.307913	0.0638041	0.474563	0.975318
9314	pDC	EZH2	0.0108177	0.170199	0.0635592	0.474661	0.975414
9315	T CD4 memory	FOS	0.0203581	0.322391	0.0631471	0.474825	0.975646
9316	T CD8 naive	NTRK2	0.011915	0.190793	0.0624496	0.475102	0.976112
9317	T CD8 memory	RELA	0.0111264	0.17884	0.0622142	0.475196	0.9762
9318	T CD8 memory	NPR1	0.0216831	0.353149	0.0613993	0.475521	0.976762
9319	T CD4 naive	GCG	0.011419	0.190558	0.0599237	0.476108	0.977673
9320	macrophage	TSC22D1	0.00910244	0.151916	0.0599175	0.476111	0.977673
9321	B-cell	CD209	0.0140198	0.234055	0.0598997	0.476118	0.977673
9322	endothelial	SRC	0.0102706	0.172959	0.0593815	0.476324	0.977992
9323	pDC	TNFRSF11B	0.00835229	0.141217	0.059145	0.476418	0.978081
9324	T CD8 memory	C5AR2	0.0169778	0.289251	0.058696	0.476597	0.978343
9325	mast	BGN	0.00843876	0.146058	0.0577769	0.476963	0.978735
9326	fibroblast	SEC61G	0.00539091	0.0933316	0.0577608	0.47697	0.978735
9327	cholangiocyte	EPHB2	0.0164568	0.284985	0.0577462	0.476975	0.978735
9328	T CD8 memory	TWIST2	0.0146384	0.253687	0.0577027	0.476993	0.978735
9329	T CD4 memory	TFEB	0.0178494	0.310504	0.0574852	0.477079	0.978808
9330	B-cell	NKG7	0.0276742	0.483042	0.0572915	0.477156	0.978828
9331	macrophage	IL16	0.0103622	0.181144	0.0572041	0.477191	0.978828
9332	pDC	ADGRG1	0.0101553	0.178635	0.0568492	0.477333	0.97897
9333	endothelial	HPGDS	0.00826704	0.145616	0.0567728	0.477363	0.97897
9334	NK	CXCL9	0.0107046	0.189319	0.0565429	0.477455	0.979053
9335	T CD4 naive	HAVCR2	0.0111349	0.198261	0.0561626	0.477606	0.979086
9336	neutrophil	QRFPR	0.00862907	0.153711	0.0561383	0.477616	0.979086
9337	B-cell	TNFRSF9	0.0128347	0.228874	0.0560776	0.47764	0.979086
9338	pDC	FKBP11	0.00617384	0.110269	0.055989	0.477675	0.979086
9339	B-cell	GPR183	0.0131553	0.235507	0.0558595	0.477727	0.979087
9340	endothelial	IFIT3	0.0103076	0.185077	0.0556932	0.477793	0.979118
9341	B-cell	HMGB2	0.024101	0.436156	0.0552577	0.477967	0.979368
9342	endothelial	UBA52	0.00507546	0.0921777	0.0550616	0.478045	0.979385
9343	T CD4 naive	FLT1	0.010104	0.183774	0.0549805	0.478077	0.979385
9344	cholangiocyte	CXCR2	0.0129272	0.237746	0.0543741	0.478319	0.979775
9345	T CD4 memory	GSN	0.0153616	0.285232	0.0538564	0.478525	0.979964
9346	Treg	LAMP3	0.0067713	0.125877	0.0537929	0.47855	0.979964
9347	cholangiocyte	RARB	0.0149013	0.277201	0.0537562	0.478565	0.979964
9348	monocyte	NDRG1	0.0123699	0.230884	0.0535763	0.478636	0.980006
9349	mDC	IRF3	0.00705478	0.132799	0.0531236	0.478817	0.980271
9350	T CD8 memory	KLRB1	0.0176861	0.335213	0.0527606	0.478961	0.980451
9351	cholangiocyte	ARG1	0.0139814	0.265574	0.052646	0.479007	0.980451
9352	cholangiocyte	INHBA	0.0113364	0.218063	0.0519867	0.47927	0.980795
9353	monocyte	GZMB	0.0130742	0.251589	0.0519663	0.479278	0.980795
9354	T CD4 memory	RACK1	0.00873735	0.170908	0.0511231	0.479614	0.981378
9355	monocyte	MMP9	0.0118712	0.236201	0.0502589	0.479958	0.981977
9356	T CD8 memory	NOTCH1	0.0113088	0.226904	0.0498394	0.480125	0.982063
9357	macrophage	LYN	0.00999889	0.200886	0.0497739	0.480151	0.982063
9358	neutrophil	INSR	0.00928271	0.186521	0.0497675	0.480154	0.982063
9359	T CD8 memory	RYK	0.0144952	0.292338	0.0495839	0.480227	0.982108
9360	NK	CSHL1	0.008562	0.17402	0.0492012	0.480379	0.982314
9361	T CD8 memory	FGG	0.0153843	0.315637	0.0487404	0.480563	0.982585
9362	Treg	HIF1A	0.00363797	0.0753452	0.048284	0.480745	0.982686
9363	NK	TPT1	0.00411227	0.0852062	0.0482626	0.480753	0.982686
9364	T CD4 memory	SEC23A	0.0136043	0.282791	0.0481072	0.480815	0.982686
9365	erythrocyte	MZB1	0.00681458	0.141671	0.0481013	0.480818	0.982686
9366	monocyte	RPL21	0.00600045	0.126249	0.0475287	0.481046	0.982926
9367	Treg	C1QC	0.00518241	0.109074	0.0475127	0.481052	0.982926
9368	T CD4 memory	IL33	0.0176064	0.371287	0.0474199	0.481089	0.982926
9369	mDC	CD70	0.00897307	0.18995	0.0472391	0.481161	0.982968
9370	neutrophil	CD300A	0.00763561	0.162581	0.046965	0.481271	0.983086
9371	pDC	WNT7B	0.00636392	0.135899	0.0468281	0.481325	0.983093
9372	neutrophil	COL12A1	0.00865342	0.185977	0.0465295	0.481444	0.983231
9373	mDC	MIF	0.00623397	0.135467	0.0460182	0.481648	0.983504
9374	cholangiocyte	NR3C1	0.00720985	0.156954	0.0459361	0.481681	0.983504
9375	neutrophil	CHI3L1	0.0125563	0.274211	0.0457906	0.481739	0.983517
9376	T CD8 memory	LY6D	0.0117978	0.264299	0.0446381	0.482198	0.98435
9377	monocyte	LCN2	0.0120885	0.272072	0.0444312	0.48228	0.984414
9378	fibroblast	CYSTM1	0.00476614	0.108325	0.0439986	0.482453	0.98466
9379	NK	COL21A1	0.0124144	0.283888	0.04373	0.48256	0.984693
9380	hepatocyte	FZD8	0.00549166	0.125667	0.0437	0.482572	0.984693
9381	endothelial	TNFRSF10A	0.00718558	0.166558	0.0431415	0.482794	0.985042
9382	B-cell	RUNX3	0.0235454	0.547409	0.0430125	0.482846	0.985042
9383	T CD4 memory	ADGRL4	0.0133857	0.312822	0.0427902	0.482934	0.985113
9384	neutrophil	NDRG1	0.00765598	0.179434	0.0426674	0.482983	0.985113
9385	T CD4 naive	STAT6	0.00628252	0.149824	0.0419327	0.483276	0.985605
9386	T CD4 naive	CLEC4E	0.00935758	0.224619	0.0416597	0.483385	0.985722
9387	B-cell	TNFRSF18	0.017313	0.41697	0.0415209	0.48344	0.98573
9388	T CD8 naive	CLDN4	0.00658367	0.161034	0.0408838	0.483694	0.986143
9389	T CD4 memory	MRC1	0.0181379	0.454793	0.0398817	0.484094	0.986848
9390	endothelial	DDR1	0.00744435	0.187247	0.0397568	0.484143	0.986848
9391	monocyte	KRT20	0.00934532	0.244877	0.0381633	0.484779	0.988038
9392	T CD8 memory	KLRF1	0.0120988	0.320623	0.0377352	0.484949	0.988176
9393	T CD4 memory	IL1R1	0.0101741	0.269621	0.037735	0.484949	0.988176
9394	cholangiocyte	SST	0.00690615	0.188883	0.0365632	0.485417	0.989022
9395	T CD4 naive	IGF1	0.00548172	0.152622	0.0359169	0.485674	0.989442
9396	T CD8 memory	CXCR2	0.00929226	0.260151	0.0357188	0.485753	0.989497
9397	neutrophil	WNT3	0.00548823	0.154917	0.0354269	0.48587	0.989629
9398	monocyte	COL21A1	0.00880569	0.258966	0.0340033	0.486437	0.99068
9399	B-cell	EMP3	0.0120483	0.361705	0.0333098	0.486714	0.991024
9400	hepatocyte	WNT9A	0.00477719	0.143764	0.0332295	0.486746	0.991024
9401	neutrophil	OAS1	0.00534469	0.161353	0.0331242	0.486788	0.991024
9402	cholangiocyte	IL1B	0.012035	0.364032	0.0330604	0.486813	0.991024
9403	pDC	FPR1	0.00513288	0.157706	0.0325472	0.487018	0.991335
9404	endothelial	CIDEA	0.00494807	0.153226	0.0322927	0.487119	0.991436
9405	hepatocyte	FPR1	0.00376379	0.118053	0.0318821	0.487283	0.991567
9406	T CD4 memory	TNFRSF1B	0.00772477	0.242369	0.0318719	0.487287	0.991567
9407	monocyte	SQSTM1	0.00532232	0.168631	0.031562	0.487411	0.991713
9408	T CD4 memory	NTRK2	0.0100525	0.326634	0.0307759	0.487724	0.992245
9409	monocyte	FGF2	0.00511622	0.16832	0.0303957	0.487876	0.992448
9410	B-cell	FYN	0.00971465	0.337851	0.0287542	0.48853	0.993674
9411	monocyte	TNFRSF17	0.0056524	0.198566	0.0284661	0.488645	0.993802
9412	T CD4 naive	CD274	0.0044995	0.163308	0.0275522	0.48901	0.994437
9413	monocyte	IL2RG	0.00583145	0.213493	0.0273145	0.489104	0.994524
9414	T CD4 naive	IL17D	0.00391026	0.146365	0.0267158	0.489343	0.994904
9415	mDC	CASP3	0.00420019	0.158621	0.0264795	0.489437	0.99499
9416	erythrocyte	NPR1	0.00367066	0.139671	0.0262808	0.489517	0.995046
9417	monocyte	FZD1	0.00503133	0.196173	0.0256474	0.489769	0.995445
9418	T CD4 memory	PSD3	0.00823445	0.322571	0.0255275	0.489817	0.995445
9419	hepatocyte	CHEK1	0.00303089	0.121154	0.0250168	0.490021	0.995753
9420	T CD8 naive	ADGRE2	0.0052173	0.209954	0.0248497	0.490087	0.995783
9421	T CD4 memory	C1QC	0.00645393	0.266198	0.0242449	0.490329	0.996167
9422	pDC	CLOCK	0.00497669	0.206415	0.0241101	0.490382	0.996171
9423	B-cell	CLEC2B	0.00364184	0.1532	0.0237718	0.490517	0.9963
9424	mast	SAA1/2	0.00424263	0.179098	0.0236889	0.49055	0.9963
9425	T CD8 naive	OSMR	0.00411638	0.175025	0.0235188	0.490618	0.996332
9426	endothelial	PRTN3	0.00403616	0.172932	0.0233396	0.49069	0.996372
9427	B-cell	CYP2U1	0.00355288	0.153445	0.0231541	0.490764	0.996416
9428	B-cell	TBX21	0.0105863	0.469425	0.0225515	0.491004	0.996799
9429	cholangiocyte	IL12RB2	0.00651094	0.291751	0.0223167	0.491098	0.996883
9430	macrophage	LDB2	0.00337277	0.161067	0.0209402	0.491647	0.997892
9431	T CD8 naive	IL1RL1	0.00426874	0.218981	0.0194936	0.492224	0.998957
9432	hepatocyte	DMBT1	0.00225384	0.117757	0.0191397	0.492365	0.999137
9433	macrophage	EPHB2	0.00345918	0.185082	0.01869	0.492544	0.999395
9434	monocyte	APP	0.00422277	0.231274	0.0182587	0.492716	0.999638
9435	T CD8 naive	CD58	0.00306523	0.173192	0.0176985	0.49294	0.999936
9436	T CD4 naive	CLEC5A	0.00408506	0.231723	0.0176291	0.492967	0.999936
9437	fibroblast	SERPINB5	0.00209858	0.123467	0.0169971	0.493219	1
9438	Treg	ATG10	0.0012446	0.0737443	0.0168772	0.493267	1
9439	neutrophil	OASL	0.00252339	0.155341	0.0162442	0.49352	1
9440	T CD4 memory	TNFRSF10B	0.00426115	0.26246	0.0162354	0.493523	1
9441	mDC	RELA	0.00212459	0.132661	0.0160152	0.493611	1
9442	monocyte	NPPC	0.00240545	0.161178	0.0149242	0.494046	1
9443	B-cell	IL1RL1	0.00413536	0.279343	0.0148039	0.494094	1
9444	mast	HDAC5	0.00201128	0.136574	0.0147267	0.494125	1
9445	T CD4 memory	YES1	0.00464265	0.324186	0.0143209	0.494287	1
9446	monocyte	ITGA6	0.00292473	0.207446	0.0140987	0.494376	1
9447	T CD4 naive	NRXN3	0.00256994	0.195381	0.0131535	0.494753	1
9448	T CD4 naive	CXCL16	0.00213232	0.175126	0.0121759	0.495143	1
9449	pDC	LY6D	0.00204241	0.168935	0.0120899	0.495177	1
9450	monocyte	CDKN3	0.00246684	0.21045	0.0117218	0.495324	1
9451	T CD4 memory	LIN28B	0.00330222	0.285271	0.0115757	0.495382	1
9452	T CD8 naive	DLL4	0.00199828	0.178617	0.0111875	0.495537	1
9453	T CD4 memory	DNMT1	0.00297127	0.270204	0.0109964	0.495613	1
9454	monocyte	TNFSF4	0.0019267	0.195637	0.00984834	0.496071	1
9455	cholangiocyte	TNFRSF10D	0.00195113	0.200576	0.00972763	0.496119	1
9456	T CD4 naive	DPP4	0.00175794	0.182852	0.00961401	0.496165	1
9457	T CD8 memory	PDGFC	0.00197904	0.224965	0.0087971	0.496491	1
9458	B-cell	NPR3	0.00119154	0.144404	0.0082514	0.496708	1
9459	B-cell	KIT	0.00223285	0.290394	0.00768902	0.496933	1
9460	endothelial	CXCL8	0.00183689	0.243225	0.00755223	0.496987	1
9461	tumor	ATG10	0.000895683	0.124547	0.00719154	0.497131	1
9462	pDC	ADGRA3	0.00113149	0.178606	0.00633514	0.497473	1
9463	B-cell	OAS2	0.00143634	0.232904	0.00616708	0.49754	1
9464	T CD8 memory	CD55	0.00142049	0.245133	0.00579478	0.497688	1
9465	cholangiocyte	CD209	0.00120718	0.229477	0.00526058	0.497901	1
9466	Treg	IGHA1	0.000969849	0.197077	0.00492117	0.498037	1
9467	B-cell	ALCAM	0.00116399	0.27016	0.00430852	0.498281	1
9468	B-cell	VIM	0.00125664	0.412047	0.00304975	0.498783	1
9469	T CD8 memory	XBP1	0.000589756	0.21385	0.0027578	0.4989	1
9470	T CD8 memory	NDRG1	0.000776817	0.30534	0.0025441	0.498985	1
9471	erythrocyte	MRC1	0.000277666	0.13084	0.00212218	0.499153	1
9472	cholangiocyte	C5AR2	0.000527084	0.251656	0.00209446	0.499164	1
9473	erythrocyte	EFNA1	0.000159531	0.10161	0.00157002	0.499374	1
9474	mast	NDRG1	0.000195373	0.183377	0.00106542	0.499575	1
9475	mast	KLRK1	0.000204473	0.207158	0.000987038	0.499606	1
9476	cholangiocyte	SH3BGRL3	6.60759e-05	0.307054	0.000215193	0.499914	1
9477	monocyte	STMN1	-7.28328e-05	0.234203	-0.000310982	0.500124	1
9478	pDC	CD28	-0.000178527	0.154069	-0.00115875	0.500462	1
9479	B-cell	IFNAR2	-0.000187034	0.15911	-0.0011755	0.500469	1
9480	B-cell	RXRB	-0.000316012	0.260104	-0.00121494	0.500485	1
9481	T CD4 naive	DHRS2	-0.000361399	0.194487	-0.00185822	0.500741	1
9482	T CD4 naive	NLRP2	-0.000339403	0.166654	-0.00203657	0.500812	1
9483	T CD8 naive	ERBB3	-0.000558699	0.162388	-0.00344052	0.501373	1
9484	T CD8 memory	KRT6A/B/C	-0.000901068	0.255039	-0.00353306	0.501409	1
9485	mDC	HSPA1A/B	-0.00067991	0.146439	-0.00464297	0.501852	1
9486	cholangiocyte	IL17RE	-0.00140062	0.298532	-0.00469169	0.501872	1
9487	monocyte	CLEC2B	-0.00082009	0.17469	-0.00469453	0.501873	1
9488	monocyte	RARG	-0.000930032	0.193386	-0.0048092	0.501919	1
9489	Treg	CELSR2	-0.000394459	0.0773441	-0.00510005	0.502035	1
9490	T CD8 memory	EPHA7	-0.00146086	0.277408	-0.0052661	0.502101	1
9491	T CD8 memory	CD83	-0.00169734	0.319292	-0.00531594	0.502121	1
9492	monocyte	IGFBP6	-0.0010914	0.181387	-0.00601698	0.5024	1
9493	B-cell	ICAM3	-0.00160995	0.260742	-0.00617447	0.502463	1
9494	hepatocyte	SNAI2	-0.000724463	0.117053	-0.00618917	0.502469	1
9495	T CD8 naive	AHR	-0.00133578	0.19358	-0.00690037	0.502753	1
9496	T CD8 memory	BEST1	-0.00170568	0.241024	-0.00707681	0.502823	1
9497	B-cell	ANXA4	-0.00225728	0.312287	-0.00722821	0.502884	1
9498	T CD4 memory	JAK2	-0.00248624	0.324669	-0.00765777	0.503055	1
9499	hepatocyte	ITGB4	-0.00142045	0.179281	-0.00792306	0.503161	1
9500	T CD8 naive	PDGFC	-0.00137249	0.155872	-0.00880525	0.503513	1
9501	erythrocyte	VIM	-0.000820197	0.0919288	-0.00892209	0.503559	1
9502	endothelial	CLEC5A	-0.00179994	0.200415	-0.00898107	0.503583	1
9503	T CD4 naive	LCN2	-0.00245549	0.255114	-0.00962507	0.50384	1
9504	cholangiocyte	RPL32	-0.00171092	0.177174	-0.00965671	0.503852	1
9505	mast	SOD2	-0.00135154	0.131459	-0.0102811	0.504101	1
9506	fibroblast	SPINK1	-0.00220343	0.21279	-0.0103549	0.504131	1
9507	mDC	CD47	-0.00204837	0.180748	-0.0113327	0.504521	1
9508	macrophage	COL6A1	-0.0020115	0.159978	-0.0125736	0.505016	1
9509	T CD8 memory	IL1A	-0.0027339	0.214923	-0.0127203	0.505075	1
9510	neutrophil	IGHG1	-0.00282983	0.203058	-0.0139361	0.50556	1
9511	B-cell	PDCD1	-0.00537186	0.383679	-0.0140009	0.505585	1
9512	endothelial	LEP	-0.00221566	0.152497	-0.0145292	0.505796	1
9513	T CD4 memory	CCND1	-0.00439338	0.299807	-0.014654	0.505846	1
9514	T CD4 memory	SMAD4	-0.00378832	0.248032	-0.0152735	0.506093	1
9515	macrophage	MMP1	-0.00253368	0.162144	-0.0156261	0.506234	1
9516	pDC	ASGR1	-0.002329	0.146409	-0.0159075	0.506346	1
9517	T CD4 memory	COL14A1	-0.00451235	0.27815	-0.0162227	0.506472	1
9518	NK	FKBP11	-0.00260112	0.158563	-0.0164043	0.506544	1
9519	B-cell	IL27RA	-0.0051048	0.308902	-0.0165256	0.506592	1
9520	B-cell	DUSP4	-0.00497268	0.296344	-0.0167801	0.506694	1
9521	monocyte	NLRP2	-0.00291361	0.172991	-0.0168425	0.506719	1
9522	mDC	COL14A1	-0.00375244	0.207403	-0.0180925	0.507217	1
9523	Treg	FZD8	-0.00169439	0.0926753	-0.0182831	0.507293	1
9524	T CD8 naive	CIDEA	-0.00342076	0.178212	-0.0191949	0.507657	1
9525	cholangiocyte	CCL13	-0.0023825	0.123395	-0.0193079	0.507702	1
9526	endothelial	PTGDR2	-0.00353119	0.182537	-0.0193451	0.507717	1
9527	monocyte	IFIT3	-0.00392279	0.202642	-0.0193582	0.507722	1
9528	T CD8 naive	KRT23	-0.00468795	0.224948	-0.0208402	0.508313	1
9529	monocyte	IL11	-0.00347086	0.164233	-0.0211337	0.508431	1
9530	neutrophil	PTGDR2	-0.00362483	0.16837	-0.021529	0.508588	1
9531	monocyte	KRT10	-0.00393217	0.17799	-0.0220922	0.508813	1
9532	T CD4 memory	COL1A2	-0.00753463	0.340376	-0.0221362	0.50883	1
9533	hepatocyte	TPSAB1/B2	-0.00425065	0.191049	-0.022249	0.508875	1
9534	NK	PECAM1	-0.00335114	0.148928	-0.0225018	0.508976	1
9535	T CD8 naive	ETV5	-0.00444694	0.197111	-0.0225606	0.509	1
9536	mast	LGALS3	-0.00323067	0.141787	-0.0227853	0.509089	1
9537	B-cell	SELENOP	-0.00538299	0.23344	-0.0230594	0.509199	1
9538	monocyte	ACTG2	-0.0053346	0.22789	-0.0234086	0.509338	1
9539	NK	ABL2	-0.00523958	0.22195	-0.023607	0.509417	1
9540	T CD4 memory	PF4/V1	-0.00705166	0.29426	-0.0239641	0.509559	1
9541	Treg	HSPB1	-0.00223649	0.0921273	-0.0242761	0.509684	1
9542	fibroblast	IFNAR1	-0.00191804	0.0777668	-0.024664	0.509839	1
9543	T CD8 memory	DDR1	-0.00771535	0.291831	-0.0264378	0.510546	1
9544	mDC	IL24	-0.00442739	0.166243	-0.026632	0.510623	1
9545	cholangiocyte	IL24	-0.00506333	0.189791	-0.0266784	0.510642	1
9546	monocyte	TOP2A	-0.00692608	0.257506	-0.0268968	0.510729	1
9547	T CD8 memory	KRT7	-0.0101847	0.369268	-0.0275806	0.511002	1
9548	mDC	BST1	-0.00573635	0.201568	-0.0284587	0.511352	1
9549	mast	MAP1LC3B/2	-0.00355623	0.123136	-0.0288806	0.51152	1
9550	T CD8 naive	TM4SF1	-0.00633355	0.218266	-0.0290175	0.511575	1
9551	Treg	NPR1	-0.00371885	0.126865	-0.0293134	0.511693	1
9552	mDC	IL12RB2	-0.00600838	0.202656	-0.0296482	0.511826	1
9553	B-cell	CD47	-0.00802097	0.263663	-0.0304212	0.512134	1
9554	cholangiocyte	HTT	-0.00597989	0.189263	-0.0315956	0.512603	1
9555	macrophage	IGFBP7	-0.00462279	0.145451	-0.0317824	0.512677	1
9556	T CD4 memory	CCR5	-0.00982863	0.309201	-0.0317872	0.512679	1
9557	pDC	BBLN	-0.0033843	0.105229	-0.0321614	0.512828	1
9558	cholangiocyte	MMP9	-0.0115432	0.358766	-0.0321747	0.512834	1
9559	macrophage	CYP2U1	-0.00486507	0.150527	-0.0323203	0.512892	1
9560	T CD4 memory	NRXN3	-0.00988424	0.304604	-0.0324495	0.512943	1
9561	Treg	MYC	-0.00327473	0.0998887	-0.0327837	0.513076	1
9562	B-cell	ACVR2A	-0.00550902	0.166281	-0.0331308	0.513215	1
9563	mast	PLAC8	-0.00552516	0.165913	-0.0333015	0.513283	1
9564	T CD8 naive	NRXN1	-0.00635588	0.186477	-0.034084	0.513595	1
9565	T CD4 naive	IL6ST	-0.00456059	0.132659	-0.0343783	0.513712	1
9566	B-cell	TNFSF8	-0.0171705	0.494047	-0.0347549	0.513862	1
9567	Treg	IGHD	-0.00445943	0.126686	-0.0352008	0.51404	1
9568	B-cell	LINE1-ORF2	-0.00912723	0.251678	-0.0362654	0.514465	1
9569	fibroblast	TP53	-0.00367295	0.100785	-0.0364433	0.514536	1
9570	monocyte	INHBA	-0.00846718	0.231208	-0.0366215	0.514607	1
9571	T CD8 memory	CD19	-0.00861865	0.22674	-0.0380112	0.515161	1
9572	T CD4 memory	HDAC1	-0.00936328	0.245253	-0.0381781	0.515227	1
9573	T CD8 naive	TNFRSF12A	-0.0047945	0.124746	-0.0384341	0.515329	1
9574	monocyte	MYL4	-0.00643515	0.16667	-0.03861	0.515399	1
9575	T CD8 naive	SMAD3	-0.00687387	0.175119	-0.0392525	0.515655	1
9576	T CD8 naive	IFNG	-0.00656936	0.167002	-0.0393369	0.515689	1
9577	monocyte	ST6GALNAC3	-0.0093884	0.229485	-0.0409107	0.516316	1
9578	T CD4 naive	CEACAM6	-0.00972899	0.232847	-0.0417828	0.516664	1
9579	B-cell	BCL2L1	-0.0108937	0.255115	-0.0427012	0.51703	1
9580	B-cell	VHL	-0.0149851	0.349724	-0.0428484	0.517089	1
9581	tumor	ACVR1	-0.00501068	0.115518	-0.0433758	0.517299	1
9582	B-cell	COL4A2	-0.0184714	0.414039	-0.0446127	0.517792	1
9583	fibroblast	IL11	-0.00492938	0.10989	-0.0448576	0.51789	1
9584	macrophage	IL15	-0.00756882	0.168693	-0.0448673	0.517893	1
9585	mDC	SEC61G	-0.00657279	0.146447	-0.0448817	0.517899	1
9586	pDC	RARG	-0.00701984	0.154608	-0.0454042	0.518107	1
9587	B-cell	TNFRSF1A	-0.0120492	0.265327	-0.0454126	0.518111	1
9588	fibroblast	AZGP1	-0.00572603	0.125536	-0.0456127	0.518191	1
9589	monocyte	KRT13	-0.010957	0.240089	-0.0456375	0.5182	1
9590	T CD8 memory	RARG	-0.0124071	0.269416	-0.046052	0.518366	1
9591	monocyte	LDHA	-0.00696543	0.149788	-0.0465018	0.518545	1
9592	B-cell	ANKRD1	-0.00843859	0.177001	-0.0476754	0.519013	1
9593	T CD8 memory	TEK	-0.0154217	0.320374	-0.0481365	0.519196	1
9594	monocyte	TYMS	-0.00884371	0.183489	-0.0481976	0.519221	1
9595	T CD4 memory	TNNT2	-0.0248283	0.514451	-0.0482618	0.519246	1
9596	endothelial	EPHA7	-0.00829014	0.169002	-0.0490536	0.519562	1
9597	endothelial	RSPO3	-0.00888244	0.180424	-0.0492309	0.519632	1
9598	T CD8 memory	NLRP1	-0.0143121	0.284246	-0.050351	0.520079	1
9599	Treg	CCL3/L1/L3	-0.00564594	0.112078	-0.0503751	0.520088	1
9600	hepatocyte	ATF3	-0.00690352	0.136491	-0.0505788	0.520169	1
9601	neutrophil	CD81	-0.0055332	0.109299	-0.0506243	0.520188	1
9602	pDC	JUNB	-0.00552601	0.108543	-0.0509109	0.520302	1
9603	hepatocyte	TLR5	-0.00636746	0.122793	-0.0518551	0.520678	1
9604	macrophage	CCL8	-0.0111361	0.213417	-0.0521802	0.520807	1
9605	endothelial	BMP2	-0.00951726	0.181895	-0.0523229	0.520864	1
9606	B-cell	BTF3	-0.010131	0.192393	-0.052658	0.520998	1
9607	T CD4 memory	FES	-0.0168045	0.313251	-0.0536456	0.521391	1
9608	Treg	IER3	-0.00502525	0.0931837	-0.0539284	0.521504	1
9609	mDC	NRXN1	-0.0135653	0.251468	-0.0539445	0.52151	1
9610	endothelial	MFAP5	-0.00952204	0.17442	-0.0545927	0.521769	1
9611	T CD4 memory	TLR7	-0.0171879	0.314804	-0.0545988	0.521771	1
9612	macrophage	CLU	-0.00856404	0.155981	-0.0549045	0.521893	1
9613	Treg	PTGDR2	-0.00586612	0.105844	-0.0554225	0.522099	1
9614	monocyte	VEGFD	-0.0114072	0.205427	-0.0555289	0.522141	1
9615	pDC	INSR	-0.00891753	0.159841	-0.0557902	0.522246	1
9616	T CD4 memory	ACVR1	-0.0116849	0.209401	-0.0558015	0.52225	1
9617	T CD8 naive	CXCR6	-0.0070869	0.123108	-0.0575664	0.522953	1
9618	NK	MT1X	-0.0113675	0.196513	-0.0578458	0.523064	1
9619	monocyte	TGFBR2	-0.00914014	0.154491	-0.0591628	0.523589	1
9620	cholangiocyte	PGF	-0.0149533	0.252471	-0.0592276	0.523615	1
9621	T CD8 naive	RAG1	-0.011299	0.189984	-0.0594735	0.523713	1
9622	B-cell	LGALS1	-0.0139303	0.232736	-0.0598543	0.523864	1
9623	fibroblast	CFLAR	-0.00662604	0.110003	-0.060235	0.524016	1
9624	endothelial	FCGBP	-0.0118252	0.192351	-0.0614772	0.52451	1
9625	NK	COL27A1	-0.0144066	0.234102	-0.06154	0.524535	1
9626	T CD4 memory	ICA1	-0.0167223	0.270467	-0.0618276	0.52465	1
9627	endothelial	RAMP1	-0.0091613	0.14723	-0.0622243	0.524808	1
9628	cholangiocyte	TTN	-0.0111051	0.177628	-0.0625186	0.524925	1
9629	fibroblast	CHEK2	-0.00774885	0.121544	-0.0637535	0.525417	1
9630	B-cell	ITGB2	-0.0302908	0.467148	-0.0648419	0.52585	1
9631	hepatocyte	ADGRG3	-0.00962138	0.147624	-0.065175	0.525983	1
9632	endothelial	SRGN	-0.00836051	0.128101	-0.0652648	0.526018	1
9633	NK	NFKB1	-0.00993914	0.151182	-0.065743	0.526209	1
9634	T CD8 memory	MARCO	-0.0233854	0.355573	-0.0657681	0.526219	1
9635	monocyte	CPB1	-0.0118828	0.180355	-0.0658859	0.526266	1
9636	neutrophil	KRT23	-0.0159175	0.238048	-0.0668666	0.526656	1
9637	macrophage	ITGB1	-0.0111023	0.165267	-0.067178	0.52678	1
9638	NK	IGHM	-0.0174919	0.257502	-0.0679291	0.527079	1
9639	T CD8 memory	EPHB6	-0.0199159	0.292184	-0.0681622	0.527172	1
9640	mDC	COL3A1	-0.0138162	0.202158	-0.0683436	0.527244	1
9641	erythrocyte	ESR1	-0.00785828	0.114911	-0.0683855	0.527261	1
9642	T CD4 naive	EFNA5	-0.0109363	0.159228	-0.0686833	0.527379	1
9643	endothelial	CCL28	-0.0132937	0.190217	-0.069887	0.527858	1
9644	fibroblast	PDCD1LG2	-0.00777156	0.110291	-0.0704645	0.528088	1
9645	T CD8 memory	CFD	-0.018917	0.267277	-0.0707768	0.528212	1
9646	pDC	RGCC	-0.00925403	0.130683	-0.0708125	0.528227	1
9647	T CD4 memory	B3GNT7	-0.021941	0.309446	-0.070904	0.528263	1
9648	mDC	CCRL2	-0.0150503	0.211997	-0.0709928	0.528298	1
9649	Treg	IL1RL1	-0.00986741	0.135497	-0.0728239	0.529027	1
9650	pDC	CDH19	-0.0128832	0.17549	-0.0734127	0.529261	1
9651	T CD8 naive	DMBT1	-0.0121615	0.165103	-0.0736599	0.52936	1
9652	endothelial	ACVR1B	-0.0118847	0.161067	-0.0737874	0.52941	1
9653	fibroblast	NRG1	-0.0102596	0.138929	-0.0738477	0.529434	1
9654	B-cell	CD84	-0.0213173	0.286896	-0.0743031	0.529615	1
9655	NK	CLEC4E	-0.0158373	0.21301	-0.0743499	0.529634	1
9656	B-cell	HSD17B2	-0.0175525	0.235262	-0.0746081	0.529737	1
9657	cholangiocyte	ACKR1	-0.0126951	0.16763	-0.0757328	0.530184	1
9658	cholangiocyte	IL12A	-0.0128911	0.169415	-0.0760917	0.530327	1
9659	cholangiocyte	PCNA	-0.0197368	0.259351	-0.0761006	0.53033	1
9660	endothelial	PDCD1LG2	-0.0104878	0.137539	-0.0762532	0.530391	1
9661	T CD8 memory	ELANE	-0.0187144	0.244472	-0.0765502	0.530509	1
9662	B-cell	NELL2	-0.0449334	0.582557	-0.0771313	0.53074	1
9663	Treg	SOX4	-0.00794256	0.102442	-0.0775323	0.5309	1
9664	cholangiocyte	SCG5	-0.0145725	0.184727	-0.0788866	0.531439	1
9665	cholangiocyte	HDAC4	-0.0148178	0.187248	-0.0791347	0.531537	1
9666	NK	IL20	-0.0177811	0.223848	-0.079434	0.531656	1
9667	B-cell	PGF	-0.020014	0.249408	-0.0802462	0.531979	1
9668	T CD4 memory	LINC02446	-0.0203951	0.250905	-0.0812863	0.532393	1
9669	B-cell	HERVK	-0.0210003	0.25725	-0.081634	0.532531	1
9670	T CD8 naive	TSHZ2	-0.0135977	0.166339	-0.081747	0.532576	1
9671	monocyte	FAM30A	-0.0155628	0.189908	-0.0819494	0.532657	1
9672	Treg	KRT10	-0.00765337	0.0932062	-0.0821123	0.532721	1
9673	cholangiocyte	TLR1	-0.0203979	0.248382	-0.0821232	0.532726	1
9674	T CD8 naive	IL20RA	-0.0148389	0.179712	-0.0825706	0.532904	1
9675	B-cell	RGCC	-0.0325759	0.394069	-0.0826655	0.532941	1
9676	hepatocyte	IL6ST	-0.0082591	0.099482	-0.0830211	0.533083	1
9677	neutrophil	TUBB	-0.00866264	0.104208	-0.083128	0.533125	1
9678	B-cell	PDCD1LG2	-0.0238542	0.286928	-0.0831365	0.533128	1
9679	B-cell	FPR1	-0.0445985	0.53441	-0.0834538	0.533255	1
9680	T CD8 memory	KRT19	-0.0283975	0.338347	-0.0839301	0.533444	1
9681	endothelial	CXCL5	-0.0136857	0.162809	-0.08406	0.533496	1
9682	endothelial	LCN2	-0.0198445	0.235861	-0.0841361	0.533526	1
9683	monocyte	MSMB	-0.0167931	0.199257	-0.0842783	0.533582	1
9684	NK	CD84	-0.0151549	0.179444	-0.0844549	0.533653	1
9685	B-cell	RPL32	-0.0143839	0.169669	-0.0847766	0.53378	1
9686	T CD8 memory	CHEK1	-0.0234907	0.276004	-0.0851099	0.533913	1
9687	T CD8 naive	IL20	-0.017895	0.209746	-0.0853172	0.533995	1
9688	T CD4 memory	TWIST1	-0.0244207	0.285237	-0.0856156	0.534114	1
9689	endothelial	PF4/V1	-0.0143511	0.166432	-0.0862278	0.534357	1
9690	fibroblast	NFKB1	-0.00971392	0.11252	-0.0863303	0.534398	1
9691	B-cell	RGS5	-0.0264672	0.306472	-0.0863609	0.53441	1
9692	mast	IL1B	-0.0145563	0.168505	-0.0863847	0.53442	1
9693	pDC	FAS	-0.0136376	0.157052	-0.0868353	0.534599	1
9694	B-cell	FAU	-0.0164603	0.188562	-0.0872937	0.534781	1
9695	mast	HSP90AB1	-0.00955746	0.109008	-0.0876764	0.534933	1
9696	T CD8 naive	ANKRD1	-0.0161324	0.183085	-0.0881141	0.535107	1
9697	B-cell	LGR5	-0.0173235	0.19636	-0.0882235	0.53515	1
9698	NK	IL3RA	-0.0167774	0.189852	-0.0883709	0.535209	1
9699	pDC	SPOCK2	-0.0133121	0.150421	-0.0884988	0.53526	1
9700	T CD8 memory	IL2RA	-0.027648	0.30971	-0.0892703	0.535566	1
9701	T CD4 memory	G6PD	-0.0233073	0.260314	-0.0895355	0.535672	1
9702	mDC	COL1A1	-0.018396	0.20471	-0.0898637	0.535802	1
9703	neutrophil	VEGFC	-0.0155634	0.170951	-0.0910401	0.53627	1
9704	monocyte	PGR	-0.0187381	0.205398	-0.0912281	0.536344	1
9705	T CD4 naive	CLEC7A	-0.0160772	0.176016	-0.0913393	0.536389	1
9706	T CD8 memory	KRT80	-0.0267124	0.291149	-0.0917481	0.536551	1
9707	endothelial	TNFRSF19	-0.0203856	0.222086	-0.0917913	0.536568	1
9708	monocyte	ANGPTL1	-0.0175108	0.18831	-0.0929891	0.537044	1
9709	T CD4 memory	LGALS9	-0.0222658	0.237746	-0.0936537	0.537308	1
9710	monocyte	TACSTD2	-0.0234384	0.24618	-0.0952081	0.537925	1
9711	endothelial	IL11RA	-0.0155878	0.163616	-0.0952705	0.53795	1
9712	NK	AHR	-0.0222634	0.23185	-0.0960248	0.53825	1
9713	mDC	ITGAE	-0.0208654	0.216741	-0.0962688	0.538346	1
9714	monocyte	IL36G	-0.0183948	0.190187	-0.09672	0.538526	1
9715	mDC	ITGB8	-0.0233096	0.240512	-0.0969165	0.538604	1
9716	T CD4 memory	FGF13	-0.0301026	0.309493	-0.0972642	0.538742	1
9717	cholangiocyte	CAMP	-0.0247746	0.253488	-0.0977348	0.538929	1
9718	pDC	TSHZ2	-0.0150777	0.153477	-0.0982405	0.539129	1
9719	B-cell	S100A2	-0.0219583	0.223442	-0.098273	0.539142	1
9720	monocyte	CRYAB	-0.0209682	0.212971	-0.0984559	0.539215	1
9721	B-cell	FGF7	-0.0212458	0.215007	-0.0988141	0.539357	1
9722	T CD8 memory	TPSAB1/B2	-0.0401087	0.405815	-0.0988352	0.539365	1
9723	T CD8 memory	JAK1	-0.0225303	0.227099	-0.0992091	0.539514	1
9724	NK	KRT23	-0.0260704	0.262525	-0.0993062	0.539552	1
9725	fibroblast	ACVR1B	-0.0125077	0.124788	-0.100231	0.53992	1
9726	T CD8 naive	MX1	-0.0181379	0.180137	-0.100689	0.540101	1
9727	T CD8 memory	CCRL2	-0.029439	0.29103	-0.101155	0.540286	1
9728	T CD8 memory	ACTG2	-0.0337519	0.332631	-0.101469	0.540411	1
9729	endothelial	IFIT1	-0.0188997	0.18618	-0.101513	0.540428	1
9730	monocyte	TLR3	-0.0183063	0.180061	-0.101667	0.54049	1
9731	cholangiocyte	HLA-DRB	-0.0539468	0.528808	-0.102016	0.540628	1
9732	cholangiocyte	TNFSF12	-0.0286344	0.280078	-0.102237	0.540716	1
9733	macrophage	NLRC4	-0.0198707	0.193147	-0.102879	0.54097	1
9734	neutrophil	RELA	-0.0114038	0.109713	-0.103942	0.541392	1
9735	endothelial	IAPP	-0.0160276	0.153924	-0.104127	0.541466	1
9736	T CD8 memory	RARB	-0.0284127	0.272022	-0.10445	0.541594	1
9737	B-cell	IL12RB2	-0.0277212	0.264071	-0.104976	0.541803	1
9738	tumor	HMGN2	-0.00935893	0.0890968	-0.105042	0.541829	1
9739	B-cell	EGFR	-0.0294524	0.278995	-0.105566	0.542037	1
9740	T CD4 memory	NR1H3	-0.0328553	0.310744	-0.105731	0.542102	1
9741	mast	HBB	-0.0339989	0.320975	-0.105924	0.542179	1
9742	B-cell	TNFRSF10D	-0.0135609	0.12776	-0.106144	0.542266	1
9743	monocyte	EFNA4	-0.0172614	0.16145	-0.106915	0.542572	1
9744	neutrophil	CDH1	-0.0220323	0.205796	-0.107059	0.542629	1
9745	tumor	ACVR1B	-0.0165119	0.152877	-0.108008	0.543005	1
9746	mDC	CD80	-0.0220978	0.201798	-0.109505	0.543599	1
9747	cholangiocyte	SOX2	-0.0224613	0.205109	-0.109509	0.543601	1
9748	monocyte	CEACAM1	-0.0211143	0.192557	-0.109652	0.543657	1
9749	T CD8 memory	ICAM2	-0.0272507	0.247865	-0.109942	0.543772	1
9750	T CD4 naive	CXCL10	-0.0215444	0.194679	-0.110667	0.54406	1
9751	T CD8 memory	MS4A4A	-0.0335964	0.303513	-0.110692	0.54407	1
9752	macrophage	PDGFRA	-0.0197154	0.177975	-0.110776	0.544103	1
9753	pDC	CASR	-0.01969	0.176927	-0.111289	0.544306	1
9754	mDC	SPRY2	-0.0208318	0.186242	-0.111853	0.54453	1
9755	T CD4 memory	HILPDA	-0.0251004	0.224039	-0.112036	0.544602	1
9756	mast	TXK	-0.0208989	0.186509	-0.112053	0.544609	1
9757	T CD8 naive	IL22RA1	-0.0237091	0.208559	-0.113681	0.545255	1
9758	cholangiocyte	KRT5	-0.0227438	0.198981	-0.114302	0.545501	1
9759	B-cell	RORA	-0.0278001	0.242947	-0.114429	0.545551	1
9760	T CD4 memory	CLEC4E	-0.041605	0.362907	-0.114644	0.545636	1
9761	mast	UBA52	-0.00996312	0.0867534	-0.114844	0.545716	1
9762	B-cell	PF4/V1	-0.0225338	0.195862	-0.115049	0.545797	1
9763	Treg	CD68	-0.0127817	0.110038	-0.116157	0.546236	1
9764	Treg	IL6R	-0.0115246	0.0989963	-0.116414	0.546338	1
9765	macrophage	ABL2	-0.0235961	0.200562	-0.11765	0.546827	1
9766	mast	CD81	-0.0124503	0.105622	-0.117876	0.546917	1
9767	monocyte	IGF1R	-0.02353	0.199338	-0.118041	0.546982	1
9768	T CD4 memory	TLR5	-0.0311788	0.263627	-0.118269	0.547073	1
9769	T CD8 memory	SYK	-0.0333628	0.278771	-0.119678	0.547631	1
9770	B-cell	SH3BGRL3	-0.0378465	0.314891	-0.120189	0.547833	1
9771	mDC	FFAR3	-0.0218443	0.179571	-0.121647	0.548411	1
9772	cholangiocyte	IGFBP6	-0.0278473	0.228471	-0.121885	0.548505	1
9773	T CD4 memory	EFNB2	-0.0392425	0.321574	-0.122033	0.548563	1
9774	macrophage	XBP1	-0.0157243	0.12864	-0.122235	0.548644	1
9775	T CD8 memory	DUSP6	-0.0225553	0.184013	-0.122574	0.548778	1
9776	monocyte	INHA	-0.0241744	0.196745	-0.122872	0.548896	1
9777	T CD8 memory	CCL13	-0.0302449	0.24574	-0.123077	0.548977	1
9778	cholangiocyte	NRXN3	-0.0257081	0.208713	-0.123175	0.549016	1
9779	pDC	CALM2	-0.0151144	0.122287	-0.123598	0.549183	1
9780	B-cell	B2M	-0.0320404	0.258975	-0.12372	0.549231	1
9781	erythrocyte	WNT11	-0.0181761	0.146559	-0.124019	0.54935	1
9782	mast	GAS6	-0.0185442	0.147917	-0.125369	0.549884	1
9783	T CD8 naive	NCR1	-0.0272647	0.217187	-0.125536	0.54995	1
9784	T CD4 naive	SOX2	-0.0275431	0.218964	-0.125788	0.55005	1
9785	T CD8 naive	FZD6	-0.0216347	0.171865	-0.125882	0.550087	1
9786	T CD4 naive	CDH19	-0.0277821	0.220059	-0.126248	0.550232	1
9787	B-cell	TYK2	-0.0297377	0.233905	-0.127136	0.550584	1
9788	T CD4 naive	TP53	-0.0189255	0.148727	-0.12725	0.550629	1
9789	Treg	DDR1	-0.0152877	0.119847	-0.12756	0.550751	1
9790	pDC	COL4A1	-0.0193316	0.151474	-0.127623	0.550776	1
9791	monocyte	PTGES2	-0.0249448	0.194778	-0.128068	0.550952	1
9792	B-cell	TGFB1	-0.0518441	0.404587	-0.128141	0.550981	1
9793	monocyte	OLFM4	-0.0357017	0.277292	-0.128752	0.551223	1
9794	endothelial	CTSG	-0.0300295	0.232523	-0.129147	0.551379	1
9795	neutrophil	OAS3	-0.022561	0.173633	-0.129935	0.551691	1
9796	B-cell	CD3D	-0.0593315	0.456608	-0.12994	0.551693	1
9797	B-cell	LINC02446	-0.0290912	0.223048	-0.130425	0.551885	1
9798	macrophage	CD37	-0.0216425	0.165536	-0.130742	0.55201	1
9799	NK	IGF2R	-0.0167088	0.127327	-0.131228	0.552202	1
9800	T CD4 naive	CSF2RB	-0.0249281	0.189173	-0.131774	0.552419	1
9801	macrophage	OLFM4	-0.0304247	0.229523	-0.132556	0.552728	1
9802	fibroblast	PTGES	-0.0148894	0.112173	-0.132736	0.552799	1
9803	T CD8 memory	BMP7	-0.0342892	0.258046	-0.13288	0.552856	1
9804	erythrocyte	ADGRG1	-0.015897	0.119464	-0.13307	0.552931	1
9805	T CD4 naive	ANGPT1	-0.0227391	0.170618	-0.133275	0.553012	1
9806	T CD4 naive	MIR4435-2HG	-0.0233299	0.174875	-0.133409	0.553065	1
9807	B-cell	CACNA1C	-0.0287791	0.215338	-0.133646	0.553159	1
9808	B-cell	CAV1	-0.041724	0.31181	-0.133812	0.553224	1
9809	mast	TGFB1	-0.0184063	0.135849	-0.135491	0.553888	1
9810	macrophage	CALM1	-0.0150265	0.110753	-0.135676	0.553961	1
9811	pDC	CCL8	-0.0279592	0.205794	-0.13586	0.554034	1
9812	B-cell	CCL20	-0.0475647	0.350004	-0.135897	0.554049	1
9813	NK	ALCAM	-0.022513	0.165195	-0.136282	0.554201	1
9814	B-cell	HSATII	-0.0356692	0.26149	-0.136407	0.55425	1
9815	T CD4 memory	COL11A1	-0.0479956	0.350521	-0.136926	0.554455	1
9816	monocyte	ITGB6	-0.0237744	0.173305	-0.137183	0.554557	1
9817	T CD8 memory	PTGDS	-0.0457591	0.331612	-0.13799	0.554876	1
9818	T CD4 memory	CDH5	-0.0400764	0.290342	-0.138032	0.554892	1
9819	mast	RARA	-0.0182817	0.131799	-0.138709	0.55516	1
9820	erythrocyte	HLA-DRA	-0.0153283	0.110266	-0.139013	0.55528	1
9821	fibroblast	MSR1	-0.0186898	0.134286	-0.139179	0.555346	1
9822	pDC	KRT17	-0.0248659	0.178462	-0.139334	0.555407	1
9823	cholangiocyte	TNFRSF4	-0.0520791	0.372104	-0.139959	0.555654	1
9824	B-cell	LINE1-ORF1	-0.0348619	0.24877	-0.140137	0.555724	1
9825	T CD4 naive	CLDN4	-0.0262267	0.186958	-0.140282	0.555781	1
9826	pDC	OAS3	-0.0221197	0.157664	-0.140297	0.555787	1
9827	B-cell	HCAR2/3	-0.0361661	0.257589	-0.140402	0.555829	1
9828	T CD4 naive	PECAM1	-0.0220414	0.156748	-0.140617	0.555914	1
9829	fibroblast	SMAD2	-0.0139303	0.0990044	-0.140704	0.555948	1
9830	Treg	ACKR1	-0.0154911	0.109961	-0.140878	0.556017	1
9831	T CD8 memory	IGF2	-0.0462537	0.32822	-0.140923	0.556034	1
9832	macrophage	AHR	-0.0267883	0.189828	-0.141119	0.556112	1
9833	T CD4 naive	CD68	-0.0223956	0.158566	-0.141238	0.556159	1
9834	T CD8 naive	IL11RA	-0.020713	0.146602	-0.141287	0.556178	1
9835	T CD4 naive	DDIT3	-0.0309982	0.218798	-0.141675	0.556332	1
9836	hepatocyte	VCAM1	-0.0188116	0.131788	-0.142741	0.556753	1
9837	B-cell	VWA1	-0.0366407	0.256544	-0.142824	0.556786	1
9838	mDC	PDGFRA	-0.0308756	0.215448	-0.143309	0.556977	1
9839	macrophage	LY75	-0.0273301	0.190543	-0.143433	0.557026	1
9840	T CD8 memory	HIF1A	-0.0332046	0.231094	-0.143684	0.557125	1
9841	neutrophil	HBA1/2	-0.0341949	0.237367	-0.144059	0.557273	1
9842	cholangiocyte	UBE2C	-0.0302202	0.209598	-0.144182	0.557322	1
9843	T CD4 memory	RB1	-0.0338466	0.234553	-0.144302	0.557369	1
9844	neutrophil	ADGRE5	-0.0186297	0.128834	-0.144602	0.557488	1
9845	hepatocyte	DHRS2	-0.0203624	0.140804	-0.144615	0.557492	1
9846	B-cell	IL2RB	-0.0790003	0.546205	-0.144635	0.5575	1
9847	cholangiocyte	BMP2	-0.039768	0.27489	-0.144669	0.557514	1
9848	fibroblast	CLEC2B	-0.018102	0.125121	-0.144676	0.557516	1
9849	B-cell	ATR	-0.0315367	0.217938	-0.144705	0.557528	1
9850	T CD8 memory	KRT17	-0.0429412	0.296589	-0.144784	0.557559	1
9851	T CD8 memory	NR1H3	-0.030692	0.211953	-0.144806	0.557568	1
9852	T CD4 memory	RAC1	-0.0261502	0.180174	-0.145138	0.557699	1
9853	mDC	FFAR4	-0.0252847	0.173475	-0.145754	0.557942	1
9854	T CD4 memory	COL9A2	-0.0405818	0.278328	-0.145806	0.557963	1
9855	T CD4 memory	ADGRL1	-0.0327919	0.224889	-0.145814	0.557966	1
9856	T CD4 memory	TNFRSF11A	-0.0462351	0.316644	-0.146016	0.558046	1
9857	T CD8 memory	LAMP2	-0.0413817	0.282582	-0.146442	0.558214	1
9858	cholangiocyte	BMPR2	-0.0288097	0.194431	-0.148174	0.558897	1
9859	NK	MX1	-0.028149	0.189408	-0.148616	0.559072	1
9860	neutrophil	ICA1	-0.0252581	0.1696	-0.148928	0.559195	1
9861	mDC	PSD3	-0.0338218	0.226101	-0.149587	0.559455	1
9862	neutrophil	SREBF1	-0.0234805	0.156934	-0.149621	0.559468	1
9863	cholangiocyte	AREG	-0.0331577	0.221555	-0.149659	0.559483	1
9864	B-cell	CLEC5A	-0.0192468	0.127953	-0.15042	0.559783	1
9865	fibroblast	MAF	-0.016512	0.109676	-0.150553	0.559836	1
9866	B-cell	IGF1	-0.0246044	0.162948	-0.150995	0.56001	1
9867	cholangiocyte	CEACAM1	-0.0506824	0.334913	-0.15133	0.560142	1
9868	T CD8 naive	SORBS1	-0.025326	0.167209	-0.151463	0.560195	1
9869	T CD4 naive	CD33	-0.0291499	0.192369	-0.151531	0.560222	1
9870	T CD8 naive	ACTG2	-0.0305482	0.201574	-0.151548	0.560228	1
9871	T CD4 memory	IL1R2	-0.0446086	0.292582	-0.152465	0.56059	1
9872	monocyte	GSN	-0.0260868	0.170947	-0.152602	0.560644	1
9873	T CD4 memory	TLR3	-0.0400994	0.261762	-0.153191	0.560876	1
9874	B-cell	LCN2	-0.0261387	0.169777	-0.153959	0.561179	1
9875	NK	TNFSF15	-0.0323333	0.209781	-0.154129	0.561246	1
9876	mDC	TWIST2	-0.0335547	0.216385	-0.15507	0.561617	1
9877	T CD8 naive	OASL	-0.0240676	0.155117	-0.155158	0.561652	1
9878	T CD8 memory	KRT10	-0.0375522	0.241636	-0.155408	0.56175	1
9879	pDC	PCNA	-0.0200268	0.128189	-0.156229	0.562074	1
9880	macrophage	BGN	-0.0239014	0.151734	-0.157521	0.562583	1
9881	monocyte	LINE1-ORF1	-0.0172963	0.109562	-0.157868	0.56272	1
9882	T CD8 naive	DCN	-0.028447	0.180113	-0.15794	0.562748	1
9883	neutrophil	DDR2	-0.0225264	0.142013	-0.158622	0.563017	1
9884	mDC	CLEC2D	-0.0324828	0.20451	-0.158833	0.5631	1
9885	B-cell	TNFRSF11A	-0.0341181	0.214642	-0.158954	0.563147	1
9886	T CD4 memory	KRT19	-0.0599011	0.37436	-0.160009	0.563563	1
9887	hepatocyte	CX3CR1	-0.0180732	0.112949	-0.160012	0.563564	1
9888	B-cell	SERPINH1	-0.054978	0.342363	-0.160584	0.56379	1
9889	T CD4 naive	PPARA	-0.0232572	0.144095	-0.161402	0.564112	1
9890	Treg	ANXA1	-0.0155228	0.0958889	-0.161883	0.564301	1
9891	B-cell	S100A4	-0.0830515	0.511414	-0.162396	0.564503	1
9892	pDC	VWA1	-0.0258805	0.158866	-0.162908	0.564705	1
9893	fibroblast	PGR	-0.0244279	0.149767	-0.163106	0.564782	1
9894	T CD8 memory	FGF12	-0.0443885	0.271838	-0.163291	0.564855	1
9895	monocyte	ANKRD1	-0.0357145	0.216663	-0.164839	0.565464	1
9896	Treg	TNXA/B	-0.0186285	0.112772	-0.165187	0.565602	1
9897	T CD8 memory	CD80	-0.0461376	0.279088	-0.165316	0.565652	1
9898	T CD8 memory	CD24	-0.0494548	0.297698	-0.166124	0.56597	1
9899	T CD4 memory	INS	-0.0503651	0.303173	-0.166126	0.565971	1
9900	macrophage	CXCR4	-0.0292871	0.175928	-0.166472	0.566107	1
9901	neutrophil	CD8A	-0.0244334	0.146118	-0.167217	0.5664	1
9902	macrophage	CLEC5A	-0.0336078	0.200807	-0.167364	0.566458	1
9903	endothelial	ESR1	-0.0250747	0.149578	-0.167636	0.566565	1
9904	monocyte	LINC01781	-0.035336	0.20854	-0.169445	0.567277	1
9905	B-cell	SNAI2	-0.0297247	0.175184	-0.169677	0.567368	1
9906	endothelial	RYK	-0.0328977	0.193806	-0.169746	0.567395	1
9907	mast	CLEC10A	-0.0235949	0.138739	-0.170066	0.567521	1
9908	T CD8 memory	FGF1	-0.0440722	0.258501	-0.170491	0.567688	1
9909	mDC	ITGB6	-0.0376316	0.2205	-0.170665	0.567757	1
9910	monocyte	HPGDS	-0.0293523	0.171885	-0.170767	0.567797	1
9911	T CD8 naive	HDAC1	-0.0217376	0.127282	-0.170783	0.567803	1
9912	T CD4 memory	CTSG	-0.0749564	0.437573	-0.1713	0.568006	1
9913	cholangiocyte	GPNMB	-0.0521579	0.30328	-0.171979	0.568273	1
9914	B-cell	FGFR1	-0.0351673	0.203661	-0.172675	0.568547	1
9915	neutrophil	STAT5B	-0.0207369	0.119973	-0.172847	0.568614	1
9916	cholangiocyte	FCGR3A/B	-0.0587368	0.334659	-0.175513	0.569662	1
9917	fibroblast	BST2	-0.0175509	0.0999972	-0.175514	0.569662	1
9918	mast	ADGRL2	-0.0381225	0.216869	-0.175786	0.569769	1
9919	erythrocyte	COL6A2	-0.0203388	0.115557	-0.176008	0.569856	1
9920	cholangiocyte	RARA	-0.0367488	0.20822	-0.17649	0.570046	1
9921	T CD8 memory	PSAP	-0.0367826	0.208237	-0.176638	0.570104	1
9922	endothelial	ANXA4	-0.0328433	0.185363	-0.177184	0.570318	1
9923	T CD8 memory	CIDEA	-0.0512313	0.288811	-0.177387	0.570398	1
9924	T CD8 naive	BAX	-0.0190942	0.107513	-0.177598	0.570481	1
9925	tumor	LGALS3BP	-0.0260773	0.146794	-0.177646	0.570499	1
9926	mast	SELENOP	-0.024662	0.138697	-0.177812	0.570565	1
9927	monocyte	CD70	-0.0319214	0.179373	-0.177961	0.570623	1
9928	B-cell	KRAS	-0.030006	0.168136	-0.178463	0.57082	1
9929	mDC	CYP1B1	-0.0355349	0.199114	-0.178465	0.570821	1
9930	B-cell	TNXA/B	-0.038831	0.217471	-0.178557	0.570857	1
9931	macrophage	IGFBP3	-0.0387217	0.216858	-0.178558	0.570858	1
9932	T CD8 naive	ATG10	-0.0237644	0.132872	-0.178851	0.570973	1
9933	hepatocyte	JAK2	-0.0216487	0.120573	-0.179548	0.571246	1
9934	hepatocyte	KRT23	-0.0314888	0.175335	-0.179593	0.571264	1
9935	macrophage	OLR1	-0.0438902	0.243227	-0.18045	0.5716	1
9936	fibroblast	CD4	-0.0199524	0.11047	-0.180614	0.571665	1
9937	monocyte	CXCL17	-0.0371361	0.204686	-0.18143	0.571985	1
9938	mDC	MS4A4A	-0.0353579	0.194349	-0.18193	0.572181	1
9939	pDC	LDLR	-0.0312593	0.171668	-0.182092	0.572245	1
9940	neutrophil	SRGN	-0.0232887	0.127877	-0.182118	0.572255	1
9941	mast	CX3CL1	-0.030248	0.166043	-0.18217	0.572275	1
9942	Treg	IL17D	-0.0159876	0.0868954	-0.183986	0.572988	1
9943	fibroblast	RELA	-0.0155634	0.0844891	-0.184205	0.573074	1
9944	mast	TP53	-0.0241187	0.130856	-0.184315	0.573117	1
9945	T CD8 naive	CD164	-0.0209078	0.113175	-0.184738	0.573283	1
9946	B-cell	INS	-0.0357672	0.193546	-0.184799	0.573307	1
9947	monocyte	ADIPOQ	-0.0371594	0.200871	-0.184991	0.573382	1
9948	hepatocyte	ADGRF5	-0.0220673	0.118976	-0.185476	0.573572	1
9949	T CD8 naive	KIT	-0.0333685	0.179556	-0.185839	0.573714	1
9950	T CD8 naive	ARID5B	-0.0261715	0.140664	-0.186057	0.5738	1
9951	mDC	KRT23	-0.050603	0.271774	-0.186195	0.573854	1
9952	T CD8 naive	MERTK	-0.0344028	0.183412	-0.187572	0.574394	1
9953	hepatocyte	ITK	-0.0261404	0.139067	-0.18797	0.57455	1
9954	mDC	NLRC4	-0.0375883	0.199722	-0.188203	0.574641	1
9955	B-cell	UBE2C	-0.0397349	0.210651	-0.188629	0.574808	1
9956	T CD8 naive	TNNT2	-0.0414021	0.219332	-0.188765	0.574861	1
9957	NK	SAA1/2	-0.0369454	0.195274	-0.189198	0.575031	1
9958	monocyte	ANXA4	-0.0424175	0.223557	-0.18974	0.575243	1
9959	monocyte	MST1R	-0.0364841	0.19226	-0.189764	0.575253	1
9960	cholangiocyte	ATG5	-0.0788624	0.414978	-0.19004	0.575361	1
9961	monocyte	PTK6	-0.0329457	0.173199	-0.190219	0.575431	1
9962	endothelial	IL15RA	-0.0305679	0.16044	-0.190525	0.575551	1
9963	T CD8 memory	CD86	-0.0483053	0.253104	-0.190852	0.575679	1
9964	T CD8 memory	RBPJ	-0.0446835	0.233745	-0.191163	0.575801	1
9965	Treg	CACNA1C	-0.0181467	0.0948681	-0.191283	0.575848	1
9966	monocyte	SOX2	-0.0374354	0.195076	-0.191902	0.57609	1
9967	cholangiocyte	S100B	-0.0690868	0.358901	-0.192495	0.576323	1
9968	macrophage	HDAC3	-0.0227088	0.117403	-0.193427	0.576688	1
9969	T CD8 naive	MECOM	-0.035695	0.184476	-0.193494	0.576714	1
9970	macrophage	CXCL1/2/3	-0.029771	0.153627	-0.193788	0.576829	1
9971	monocyte	EPHA2	-0.0403248	0.207911	-0.193952	0.576893	1
9972	cholangiocyte	PDS5A	-0.0279824	0.144235	-0.194005	0.576914	1
9973	monocyte	APOA1	-0.0477477	0.24508	-0.194825	0.577235	1
9974	pDC	LTBR	-0.0265367	0.135809	-0.195398	0.577459	1
9975	pDC	CCL15	-0.0237063	0.120673	-0.19645	0.577871	1
9976	B-cell	TYMS	-0.0398107	0.201963	-0.197119	0.578133	1
9977	monocyte	ADGRL1	-0.0333851	0.169154	-0.197366	0.578229	1
9978	pDC	BMP7	-0.0289873	0.146759	-0.197516	0.578288	1
9979	mDC	COL1A2	-0.0421754	0.213063	-0.197948	0.578457	1
9980	monocyte	ITGA3	-0.0430388	0.217264	-0.198095	0.578515	1
9981	endothelial	CDKN3	-0.033823	0.170514	-0.198359	0.578618	1
9982	neutrophil	STAT6	-0.0287247	0.144743	-0.198453	0.578655	1
9983	mDC	MMP1	-0.0377056	0.189614	-0.198855	0.578812	1
9984	T CD8 naive	CYSTM1	-0.0290107	0.145822	-0.198946	0.578847	1
9985	fibroblast	RAC1	-0.0150708	0.0756333	-0.199262	0.578971	1
9986	hepatocyte	ADGRL4	-0.0294771	0.147618	-0.199685	0.579137	1
9987	hepatocyte	BMPR2	-0.0216008	0.108172	-0.199689	0.579138	1
9988	neutrophil	S100B	-0.039293	0.195675	-0.200807	0.579575	1
9989	cholangiocyte	CXCL17	-0.0666111	0.33129	-0.201066	0.579677	1
9990	T CD4 memory	BST1	-0.0618339	0.307106	-0.201344	0.579785	1
9991	mast	IL18	-0.0341589	0.16949	-0.201539	0.579862	1
9992	T CD8 memory	NTRK2	-0.0586436	0.289945	-0.202258	0.580142	1
9993	T CD4 memory	CASR	-0.0700434	0.345941	-0.202472	0.580226	1
9994	tumor	IL22RA1	-0.0387993	0.191554	-0.20255	0.580257	1
9995	mast	ATM	-0.0339118	0.166687	-0.203445	0.580607	1
9996	pDC	HIF1A	-0.026053	0.12769	-0.204033	0.580836	1
9997	B-cell	RAMP1	-0.0355986	0.174059	-0.20452	0.581026	1
9998	T CD8 memory	CXCL14	-0.0559118	0.273284	-0.204592	0.581055	1
9999	endothelial	MB	-0.0428587	0.209128	-0.20494	0.58119	1
10000	NK	FZD3	-0.0420108	0.204495	-0.205437	0.581385	1
10001	NK	LTBR	-0.0340773	0.165517	-0.205884	0.581559	1
10002	macrophage	STMN1	-0.0383256	0.185399	-0.206719	0.581885	1
10003	NK	HLA-DQA1	-0.0284687	0.137481	-0.207073	0.582024	1
10004	hepatocyte	ITGAE	-0.0272009	0.131308	-0.207154	0.582055	1
10005	cholangiocyte	ZFP36	-0.0469993	0.226137	-0.207835	0.582321	1
10006	tumor	IL11RA	-0.0333986	0.159998	-0.208744	0.582676	1
10007	cholangiocyte	FCRLA	-0.0420211	0.201274	-0.208776	0.582688	1
10008	T CD8 memory	PTGIS	-0.0477221	0.227847	-0.209448	0.582951	1
10009	T CD4 memory	PPARA	-0.056173	0.268011	-0.209592	0.583007	1
10010	monocyte	CCL18	-0.0534646	0.255049	-0.209625	0.58302	1
10011	mDC	BCL2	-0.0361541	0.172114	-0.210059	0.583189	1
10012	T CD8 memory	KIT	-0.062295	0.296411	-0.210164	0.58323	1
10013	B-cell	MEG3	-0.063707	0.302103	-0.210878	0.583509	1
10014	monocyte	S100P	-0.0394797	0.186981	-0.211143	0.583612	1
10015	mast	IL6ST	-0.0274171	0.129792	-0.211238	0.583649	1
10016	T CD8 memory	VEGFD	-0.0569115	0.269306	-0.211327	0.583684	1
10017	T CD8 memory	CNTFR	-0.0459591	0.217478	-0.211328	0.583684	1
10018	B-cell	PRTN3	-0.057048	0.269397	-0.211762	0.583854	1
10019	T CD8 memory	CCL26	-0.059545	0.280062	-0.212613	0.584186	1
10020	mDC	KRT8	-0.0455544	0.213997	-0.212874	0.584287	1
10021	macrophage	MMP2	-0.0427403	0.199902	-0.213806	0.584651	1
10022	mDC	DNMT1	-0.0392076	0.183118	-0.21411	0.58477	1
10023	pDC	TIE1	-0.0332976	0.155386	-0.214289	0.584839	1
10024	tumor	PARP1	-0.0298983	0.139481	-0.214353	0.584864	1
10025	neutrophil	IL7R	-0.042216	0.196721	-0.214599	0.58496	1
10026	mast	IGF2	-0.044588	0.207465	-0.214918	0.585084	1
10027	mDC	ACKR1	-0.0458625	0.21333	-0.214984	0.58511	1
10028	B-cell	MMP2	-0.055779	0.259026	-0.215341	0.585249	1
10029	neutrophil	CRIP1	-0.0323424	0.149957	-0.215679	0.585381	1
10030	cholangiocyte	PDCD1	-0.0809677	0.374454	-0.216229	0.585595	1
10031	T CD4 memory	PGR	-0.0674407	0.311644	-0.216403	0.585663	1
10032	endothelial	IGHA1	-0.0495193	0.228823	-0.216409	0.585666	1
10033	endothelial	IL1RAP	-0.0384261	0.177488	-0.216499	0.585701	1
10034	B-cell	TGFBR2	-0.0630507	0.28993	-0.217469	0.586079	1
10035	endothelial	CASR	-0.0403871	0.18551	-0.217708	0.586172	1
10036	pDC	MIF	-0.027036	0.123847	-0.218302	0.586403	1
10037	T CD4 naive	RAG1	-0.0462889	0.211428	-0.218934	0.586649	1
10038	monocyte	TEK	-0.0523927	0.239139	-0.219089	0.58671	1
10039	mast	STAT3	-0.0310712	0.141203	-0.220046	0.587082	1
10040	Treg	FAM30A	-0.0240296	0.108859	-0.22074	0.587352	1
10041	cholangiocyte	ESAM	-0.0723889	0.327767	-0.220855	0.587397	1
10042	hepatocyte	CTSG	-0.0412657	0.186467	-0.221303	0.587572	1
10043	T CD4 naive	DMBT1	-0.0380515	0.171931	-0.221318	0.587578	1
10044	tumor	AKT1	-0.0274574	0.123462	-0.222395	0.587997	1
10045	B-cell	SMAD4	-0.0355517	0.159687	-0.222634	0.58809	1
10046	pDC	SMO	-0.0386278	0.173451	-0.222701	0.588116	1
10047	monocyte	CASR	-0.048626	0.218083	-0.22297	0.588221	1
10048	B-cell	ADGRG1	-0.102419	0.458977	-0.223146	0.588289	1
10049	pDC	RAC1	-0.0204673	0.0916105	-0.223416	0.588394	1
10050	NK	MET	-0.0391337	0.175108	-0.223483	0.58842	1
10051	T CD4 naive	DNMT3A	-0.0372059	0.165975	-0.224166	0.588686	1
10052	monocyte	PDGFC	-0.0387	0.172298	-0.22461	0.588859	1
10053	Treg	RARRES1	-0.0267706	0.117816	-0.227224	0.589875	1
10054	macrophage	SMAD2	-0.0305477	0.134385	-0.227316	0.589911	1
10055	monocyte	JUN	-0.0414841	0.182077	-0.227838	0.590114	1
10056	macrophage	IL4R	-0.0326634	0.143299	-0.227939	0.590153	1
10057	cholangiocyte	RPL21	-0.0561105	0.24611	-0.227989	0.590173	1
10058	monocyte	RYK	-0.0528167	0.231051	-0.228594	0.590408	1
10059	B-cell	ADGRG3	-0.0542753	0.237278	-0.228741	0.590465	1
10060	macrophage	TOP2A	-0.0458012	0.199811	-0.229222	0.590652	1
10061	endothelial	POU5F1	-0.0303884	0.132566	-0.229232	0.590656	1
10062	B-cell	MAPK14	-0.0559247	0.243628	-0.22955	0.590779	1
10063	T CD8 memory	MSMB	-0.0621657	0.270749	-0.229607	0.590801	1
10064	NK	PTK2	-0.0376835	0.163843	-0.229998	0.590953	1
10065	macrophage	IL1R2	-0.0377405	0.163863	-0.230318	0.591078	1
10066	T CD4 memory	SOX2	-0.0766455	0.331899	-0.23093	0.591315	1
10067	T CD4 memory	RARRES2	-0.0572031	0.247046	-0.231548	0.591555	1
10068	monocyte	CALM1	-0.0343511	0.148153	-0.231862	0.591677	1
10069	monocyte	COL5A2	-0.0486425	0.209746	-0.231912	0.591697	1
10070	T CD4 naive	HSPB1	-0.0304359	0.130978	-0.232374	0.591876	1
10071	cholangiocyte	HLA-DRA	-0.132706	0.57071	-0.232529	0.591936	1
10072	B-cell	CD4	-0.11394	0.488913	-0.233048	0.592138	1
10073	cholangiocyte	BEST1	-0.0579073	0.248165	-0.233342	0.592252	1
10074	B-cell	TNFRSF12A	-0.0537548	0.230006	-0.23371	0.592395	1
10075	fibroblast	LCN2	-0.0467972	0.20016	-0.233799	0.59243	1
10076	T CD8 memory	VPREB3	-0.0637983	0.271934	-0.23461	0.592744	1
10077	T CD4 memory	LGALS3BP	-0.066111	0.281479	-0.234871	0.592845	1
10078	B-cell	SCGB3A1	-0.0634596	0.270039	-0.235002	0.592896	1
10079	B-cell	EPHA3	-0.043616	0.185516	-0.235107	0.592937	1
10080	T CD4 memory	ADGRF1	-0.0749358	0.318728	-0.235109	0.592938	1
10081	monocyte	LEFTY1	-0.0466562	0.198335	-0.235239	0.592988	1
10082	T CD4 naive	ADGRG6	-0.0531705	0.225981	-0.235288	0.593007	1
10083	cholangiocyte	COL16A1	-0.0904995	0.384486	-0.235378	0.593042	1
10084	cholangiocyte	TAP2	-0.0633827	0.268416	-0.236136	0.593336	1
10085	mDC	IL27RA	-0.0443541	0.187348	-0.236748	0.593574	1
10086	B-cell	BTG1	-0.0990236	0.415637	-0.238246	0.594155	1
10087	endothelial	KLRF1	-0.0418897	0.175655	-0.238477	0.594245	1
10088	cholangiocyte	CD86	-0.0591355	0.246823	-0.239587	0.594675	1
10089	T CD8 naive	CD209	-0.0375435	0.156606	-0.239732	0.594731	1
10090	endothelial	ACVR2A	-0.0360153	0.150007	-0.240091	0.59487	1
10091	T CD8 naive	CMKLR1	-0.0426242	0.177233	-0.240498	0.595028	1
10092	monocyte	PTGDR2	-0.0528169	0.219234	-0.240916	0.59519	1
10093	cholangiocyte	EPHB6	-0.0728456	0.301637	-0.241501	0.595417	1
10094	mDC	EPHB3	-0.0404286	0.167077	-0.241976	0.595601	1
10095	cholangiocyte	RYK	-0.0626756	0.25863	-0.242337	0.595741	1
10096	cholangiocyte	CCL4/L1/L2	-0.126273	0.521062	-0.242339	0.595741	1
10097	neutrophil	ITGA5	-0.0409312	0.168711	-0.242611	0.595847	1
10098	endothelial	B3GNT7	-0.0395571	0.162576	-0.243315	0.596119	1
10099	endothelial	CCRL2	-0.0425373	0.174652	-0.243555	0.596212	1
10100	pDC	RAG1	-0.0405282	0.166275	-0.243742	0.596285	1
10101	T CD8 naive	TNFRSF21	-0.0493133	0.201855	-0.244301	0.596501	1
10102	T CD4 naive	FGF12	-0.0434046	0.17765	-0.244327	0.596511	1
10103	B-cell	TNFSF12	-0.0694113	0.284024	-0.244386	0.596534	1
10104	B-cell	DDR1	-0.0540957	0.220227	-0.245636	0.597018	1
10105	monocyte	IL20	-0.057081	0.232121	-0.24591	0.597124	1
10106	B-cell	INHBB	-0.06182	0.251182	-0.246116	0.597204	1
10107	mast	CD52	-0.038881	0.157892	-0.246251	0.597256	1
10108	mDC	BRCA1	-0.0510599	0.207118	-0.246526	0.597362	1
10109	monocyte	NPR3	-0.0460534	0.186317	-0.247178	0.597615	1
10110	T CD8 naive	LCN2	-0.0582796	0.234694	-0.248322	0.598057	1
10111	cholangiocyte	JUNB	-0.0488103	0.196552	-0.248333	0.598062	1
10112	neutrophil	HIF1A	-0.03519	0.141685	-0.248368	0.598075	1
10113	pDC	ITGB5	-0.0370616	0.149134	-0.248511	0.598131	1
10114	NK	TUBB	-0.0277745	0.11148	-0.249144	0.598375	1
10115	T CD8 naive	ITGA6	-0.0414618	0.164876	-0.251472	0.599276	1
10116	T CD8 naive	TGFBR1	-0.0521067	0.206927	-0.251812	0.599407	1
10117	T CD8 memory	FGF2	-0.0594632	0.235787	-0.25219	0.599553	1
10118	macrophage	CXCL14	-0.0471866	0.187097	-0.252204	0.599558	1
10119	T CD8 naive	MZB1	-0.0479183	0.189939	-0.252282	0.599589	1
10120	mDC	PTGES2	-0.0486625	0.192758	-0.252454	0.599655	1
10121	hepatocyte	IL15	-0.030867	0.121595	-0.25385	0.600194	1
10122	NK	SPINK1	-0.0710922	0.279991	-0.253909	0.600217	1
10123	B-cell	FZD8	-0.0448919	0.176663	-0.254111	0.600295	1
10124	endothelial	AR	-0.0400928	0.157647	-0.25432	0.600376	1
10125	endothelial	IGHG1	-0.0518418	0.203591	-0.254637	0.600498	1
10126	B-cell	VWF	-0.0566822	0.222409	-0.254856	0.600583	1
10127	T CD8 memory	CD164	-0.048381	0.189634	-0.255129	0.600688	1
10128	endothelial	NLRP2	-0.0370302	0.144879	-0.255594	0.600868	1
10129	B-cell	HIF1A	-0.0568929	0.222589	-0.255596	0.600869	1
10130	T CD8 memory	MYL9	-0.0592986	0.231858	-0.255754	0.600929	1
10131	monocyte	COL15A1	-0.0589354	0.230264	-0.255947	0.601004	1
10132	T CD4 memory	ANKRD1	-0.0834527	0.32577	-0.25617	0.60109	1
10133	cholangiocyte	IL1R2	-0.0569947	0.22246	-0.256202	0.601102	1
10134	NK	PDGFC	-0.0400144	0.156072	-0.256384	0.601173	1
10135	cholangiocyte	NOTCH2	-0.0825235	0.321423	-0.256744	0.601312	1
10136	NK	ADGRE2	-0.0532512	0.206842	-0.257449	0.601584	1
10137	macrophage	NR3C1	-0.0280652	0.108905	-0.257704	0.601682	1
10138	neutrophil	IGHM	-0.0668855	0.259182	-0.258064	0.601821	1
10139	T CD4 memory	LY75	-0.0669331	0.25919	-0.25824	0.601889	1
10140	monocyte	IL2	-0.0592789	0.228304	-0.259648	0.602433	1
10141	monocyte	EOMES	-0.0696275	0.268077	-0.259729	0.602464	1
10142	cholangiocyte	ITGA2	-0.0866029	0.332636	-0.260353	0.602704	1
10143	monocyte	SPP1	-0.0895199	0.342709	-0.261213	0.603036	1
10144	T CD4 memory	PPARG	-0.0754858	0.288528	-0.261624	0.603194	1
10145	endothelial	TYK2	-0.0289096	0.110438	-0.261772	0.603252	1
10146	fibroblast	HLA-DRB	-0.0304146	0.115953	-0.262301	0.603455	1
10147	B-cell	ITGA3	-0.0750412	0.286077	-0.262312	0.603459	1
10148	endothelial	BMPR1A	-0.0380997	0.145203	-0.262389	0.603489	1
10149	erythrocyte	NLRP2	-0.0305292	0.116264	-0.262586	0.603565	1
10150	T CD8 memory	IL34	-0.0738307	0.280314	-0.263385	0.603873	1
10151	B-cell	IFNAR1	-0.0502949	0.190794	-0.263609	0.603959	1
10152	cholangiocyte	MAF	-0.0993927	0.377009	-0.263635	0.603969	1
10153	T CD8 memory	LGALS1	-0.0595417	0.225666	-0.263848	0.604052	1
10154	mast	NR1H2	-0.0304525	0.115048	-0.264693	0.604377	1
10155	T CD8 memory	STAT3	-0.0573358	0.2166	-0.264708	0.604383	1
10156	B-cell	LTBR	-0.126859	0.478762	-0.264973	0.604485	1
10157	cholangiocyte	QRFPR	-0.0531654	0.200159	-0.265615	0.604732	1
10158	endothelial	FGFR2	-0.0532288	0.200065	-0.266058	0.604903	1
10159	macrophage	IGF1R	-0.0482524	0.180439	-0.267416	0.605426	1
10160	T CD8 memory	IL4R	-0.0682099	0.254612	-0.267898	0.605611	1
10161	mast	FKBP5	-0.0325796	0.121501	-0.268144	0.605706	1
10162	T CD8 naive	TNFRSF10D	-0.0487236	0.181559	-0.268363	0.60579	1
10163	cholangiocyte	FKBP11	-0.0577857	0.215232	-0.26848	0.605835	1
10164	erythrocyte	GC	-0.0318921	0.118603	-0.268899	0.605996	1
10165	cholangiocyte	IL2RA	-0.0918068	0.340861	-0.269338	0.606165	1
10166	endothelial	MMP19	-0.0479274	0.177791	-0.269571	0.606255	1
10167	mDC	COL8A1	-0.0775439	0.286461	-0.270696	0.606688	1
10168	monocyte	ALCAM	-0.0467696	0.172639	-0.27091	0.60677	1
10169	T CD8 naive	CLEC12A	-0.0466831	0.172098	-0.27126	0.606904	1
10170	T CD8 memory	BTK	-0.0750221	0.276092	-0.271729	0.607085	1
10171	fibroblast	MAP1LC3B/2	-0.0260743	0.0959179	-0.271839	0.607127	1
10172	Treg	HBA1/2	-0.0539785	0.198177	-0.272374	0.607333	1
10173	mast	IFITM3	-0.0293564	0.107719	-0.272527	0.607392	1
10174	B-cell	LDB2	-0.0942788	0.345906	-0.272556	0.607403	1
10175	T CD8 memory	SERPINA3	-0.0812264	0.297701	-0.272845	0.607514	1
10176	endothelial	LIN28B	-0.0466729	0.171031	-0.272891	0.607532	1
10177	NK	HLA-DQB1/2	-0.0356501	0.130619	-0.272932	0.607547	1
10178	B-cell	AZGP1	-0.0914776	0.334181	-0.273737	0.607856	1
10179	NK	HSP90AB1	-0.0333134	0.121621	-0.273911	0.607923	1
10180	NK	CMKLR1	-0.0531102	0.193755	-0.27411	0.608	1
10181	T CD4 memory	INHA	-0.0792741	0.289091	-0.274218	0.608041	1
10182	fibroblast	WNT11	-0.0421606	0.153378	-0.274881	0.608296	1
10183	monocyte	ERBB3	-0.0525576	0.190811	-0.275444	0.608512	1
10184	mast	TNFRSF1B	-0.0353948	0.128252	-0.275978	0.608717	1
10185	fibroblast	CPA3	-0.0417257	0.150974	-0.276376	0.60887	1
10186	hepatocyte	FZD4	-0.029647	0.107259	-0.276405	0.608882	1
10187	monocyte	NGFR	-0.0475964	0.172016	-0.276697	0.608994	1
10188	fibroblast	LDLR	-0.0380256	0.13741	-0.276732	0.609007	1
10189	B-cell	ESAM	-0.0820698	0.296465	-0.276828	0.609044	1
10190	B-cell	CCL13	-0.0333404	0.120406	-0.2769	0.609072	1
10191	macrophage	IL24	-0.0397787	0.143575	-0.27706	0.609133	1
10192	cholangiocyte	HLA-DQB1/2	-0.109536	0.394891	-0.277382	0.609257	1
10193	cholangiocyte	EPHB3	-0.0491189	0.176977	-0.277544	0.609319	1
10194	pDC	EPHB6	-0.0522941	0.188386	-0.27759	0.609336	1
10195	pDC	SEC23A	-0.0373788	0.134637	-0.277626	0.60935	1
10196	T CD4 memory	TCL1A	-0.100672	0.360365	-0.279361	0.610016	1
10197	T CD8 memory	CYP2U1	-0.064718	0.231584	-0.279457	0.610053	1
10198	erythrocyte	BMP7	-0.032512	0.115311	-0.281949	0.611009	1
10199	hepatocyte	PDS5A	-0.0275574	0.0976813	-0.282115	0.611072	1
10200	macrophage	CD55	-0.0414248	0.146684	-0.282408	0.611185	1
10201	cholangiocyte	BCL2	-0.127025	0.449637	-0.282506	0.611222	1
10202	T CD8 memory	GC	-0.0804825	0.284651	-0.282741	0.611312	1
10203	pDC	PTGS2	-0.0575867	0.203656	-0.282765	0.611321	1
10204	T CD8 memory	PSCA	-0.0745157	0.263144	-0.283175	0.611479	1
10205	macrophage	ANGPT1	-0.0453885	0.160135	-0.28344	0.61158	1
10206	Treg	COL4A5	-0.0291502	0.102778	-0.283623	0.611651	1
10207	B-cell	CFLAR	-0.0812625	0.285979	-0.284156	0.611854	1
10208	erythrocyte	GCG	-0.0357664	0.125539	-0.284902	0.61214	1
10209	cholangiocyte	VPREB3	-0.0609084	0.21284	-0.28617	0.612626	1
10210	endothelial	ICOSLG	-0.0361515	0.126323	-0.286183	0.612631	1
10211	B-cell	IRF3	-0.0765184	0.266957	-0.286631	0.612803	1
10212	macrophage	IER3	-0.0391354	0.136481	-0.286746	0.612846	1
10213	T CD4 memory	COL8A1	-0.120547	0.420192	-0.286886	0.6129	1
10214	T CD8 memory	MZB1	-0.0935297	0.325826	-0.287054	0.612965	1
10215	B-cell	PIGR	-0.0680567	0.236785	-0.28742	0.613105	1
10216	macrophage	REG1A	-0.0746514	0.259167	-0.288043	0.613343	1
10217	B-cell	MIR4435-2HG	-0.0387385	0.13447	-0.288083	0.613358	1
10218	T CD4 naive	BMP5	-0.0576881	0.200051	-0.288368	0.613467	1
10219	endothelial	WNT11	-0.0527076	0.182699	-0.288495	0.613516	1
10220	T CD8 memory	SEC23A	-0.0729516	0.252396	-0.289037	0.613723	1
10221	T CD4 naive	PRTN3	-0.0529569	0.182868	-0.289591	0.613935	1
10222	NK	CD55	-0.044562	0.153784	-0.28977	0.614004	1
10223	cholangiocyte	RYR2	-0.0519339	0.179207	-0.289798	0.614015	1
10224	cholangiocyte	SPRY4	-0.082189	0.282734	-0.290693	0.614357	1
10225	B-cell	GSN	-0.0944169	0.323419	-0.291934	0.614831	1
10226	Treg	RXRA	-0.0228277	0.078181	-0.291985	0.614851	1
10227	monocyte	PDGFRA	-0.0646993	0.221048	-0.292693	0.615122	1
10228	B-cell	COL5A2	-0.0768436	0.261194	-0.294201	0.615698	1
10229	T CD4 naive	TGFBR2	-0.0372681	0.126602	-0.294372	0.615763	1
10230	hepatocyte	CNTFR	-0.0346514	0.117613	-0.294622	0.615859	1
10231	T CD8 memory	SMARCB1	-0.0707625	0.239541	-0.295409	0.616159	1
10232	endothelial	HSD17B2	-0.0569907	0.19273	-0.295703	0.616271	1
10233	fibroblast	IL33	-0.0453526	0.153181	-0.296072	0.616413	1
10234	fibroblast	TLR3	-0.0379512	0.128009	-0.296474	0.616566	1
10235	B-cell	CYSTM1	-0.0646145	0.2177	-0.296805	0.616692	1
10236	mDC	TNFRSF4	-0.0603433	0.20326	-0.296878	0.61672	1
10237	monocyte	CALD1	-0.0626575	0.210846	-0.297172	0.616833	1
10238	neutrophil	CCR7	-0.0457231	0.153832	-0.297228	0.616854	1
10239	cholangiocyte	NFKB1	-0.0549315	0.184679	-0.297442	0.616936	1
10240	monocyte	BRCA1	-0.0540556	0.181189	-0.298338	0.617277	1
10241	B-cell	BST1	-0.0837171	0.279987	-0.299003	0.617531	1
10242	macrophage	ST6GAL1	-0.0481456	0.160679	-0.299639	0.617774	1
10243	monocyte	VPREB3	-0.0564509	0.188234	-0.299897	0.617872	1
10244	neutrophil	BBLN	-0.0351134	0.116278	-0.301977	0.618665	1
10245	endothelial	BST1	-0.0506869	0.167581	-0.302463	0.61885	1
10246	T CD8 memory	CDH11	-0.0983014	0.32485	-0.302606	0.618905	1
10247	T CD8 memory	BGN	-0.0718229	0.236708	-0.303424	0.619217	1
10248	T CD8 memory	IL6	-0.0772808	0.254238	-0.30397	0.619425	1
10249	mast	KRT8	-0.0511743	0.168221	-0.304208	0.619515	1
10250	mDC	IL11RA	-0.0590623	0.19407	-0.304334	0.619563	1
10251	NK	KRT4	-0.0653011	0.214449	-0.304506	0.619629	1
10252	endothelial	HSATII	-0.0463656	0.151998	-0.305042	0.619833	1
10253	endothelial	MAPK14	-0.0404616	0.132618	-0.305099	0.619855	1
10254	endothelial	CDH1	-0.060908	0.199365	-0.30551	0.620011	1
10255	B-cell	PTGES	-0.0696107	0.227388	-0.306132	0.620248	1
10256	B-cell	FFAR2	-0.0866613	0.282705	-0.306543	0.620404	1
10257	NK	CD80	-0.0568587	0.185188	-0.307032	0.62059	1
10258	monocyte	TSHZ2	-0.0586206	0.190112	-0.308348	0.621091	1
10259	T CD8 naive	IL17RB	-0.0612884	0.198543	-0.308691	0.621222	1
10260	monocyte	H2AZ1	-0.0525042	0.169967	-0.308908	0.621304	1
10261	T CD8 memory	PPARA	-0.073508	0.237435	-0.309592	0.621564	1
10262	T CD8 memory	ITGB4	-0.109182	0.352513	-0.309724	0.621615	1
10263	T CD4 memory	TOP2A	-0.0934343	0.301315	-0.310088	0.621753	1
10264	T CD4 memory	MAPK14	-0.0749023	0.241395	-0.31029	0.62183	1
10265	neutrophil	CCL18	-0.064051	0.206369	-0.310371	0.621861	1
10266	mast	CCL21	-0.0698537	0.224383	-0.311314	0.622219	1
10267	T CD8 memory	SAA1/2	-0.0907174	0.290832	-0.311924	0.622451	1
10268	T CD8 naive	EPCAM	-0.0610071	0.195475	-0.312096	0.622516	1
10269	fibroblast	DHRS2	-0.0462058	0.148044	-0.312108	0.622521	1
10270	mast	IFIH1	-0.0450244	0.144051	-0.312558	0.622692	1
10271	endothelial	PTGES2	-0.0501366	0.160399	-0.312573	0.622698	1
10272	cholangiocyte	LTF	-0.0805677	0.257751	-0.312579	0.6227	1
10273	T CD8 naive	CCL28	-0.0605708	0.193695	-0.312712	0.62275	1
10274	T CD8 memory	SMAD2	-0.0737265	0.235255	-0.31339	0.623008	1
10275	B-cell	ETS1	-0.150163	0.4787	-0.313689	0.623121	1
10276	mDC	CCL2	-0.0684672	0.217997	-0.314073	0.623267	1
10277	T CD4 memory	CD163	-0.11013	0.350162	-0.314511	0.623434	1
10278	T CD4 naive	TNFSF14	-0.0591281	0.187392	-0.315531	0.623821	1
10279	mDC	IGF2R	-0.0457689	0.14497	-0.315713	0.62389	1
10280	B-cell	ITM2A	-0.152325	0.479601	-0.317609	0.624609	1
10281	mast	TNFSF13B	-0.0426457	0.134252	-0.317655	0.624627	1
10282	fibroblast	YES1	-0.0332862	0.104544	-0.318393	0.624907	1
10283	pDC	EPHB2	-0.0533033	0.167168	-0.31886	0.625084	1
10284	T CD8 memory	IFIT3	-0.0918743	0.287084	-0.320026	0.625526	1
10285	pDC	KRT86	-0.0500206	0.15626	-0.320111	0.625558	1
10286	T CD8 naive	CD86	-0.0508068	0.158124	-0.32131	0.626012	1
10287	B-cell	PARP1	-0.0601225	0.187059	-0.321409	0.62605	1
10288	T CD8 naive	LGALS3BP	-0.0483718	0.150432	-0.321552	0.626104	1
10289	T CD8 memory	CLEC5A	-0.0974308	0.302627	-0.32195	0.626255	1
10290	neutrophil	SPRY2	-0.0464154	0.144001	-0.322327	0.626398	1
10291	cholangiocyte	SIGIRR	-0.0980132	0.303907	-0.32251	0.626467	1
10292	T CD4 naive	PDGFRA	-0.0682549	0.211125	-0.32329	0.626762	1
10293	T CD4 memory	MS4A6A	-0.103139	0.31897	-0.323351	0.626785	1
10294	cholangiocyte	FFAR3	-0.0761737	0.235517	-0.323432	0.626816	1
10295	T CD8 memory	CLOCK	-0.106022	0.327591	-0.32364	0.626895	1
10296	T CD8 memory	BMPR2	-0.0719765	0.222381	-0.323662	0.626903	1
10297	tumor	JUN	-0.0458974	0.141659	-0.323998	0.62703	1
10298	erythrocyte	CLEC10A	-0.0456774	0.140865	-0.324263	0.62713	1
10299	tumor	CD164	-0.0339003	0.104449	-0.324562	0.627244	1
10300	monocyte	DDIT3	-0.0747758	0.23024	-0.324773	0.627324	1
10301	endothelial	PSCA	-0.0603172	0.185586	-0.32501	0.627413	1
10302	T CD4 naive	CCL2	-0.0755799	0.231685	-0.326218	0.62787	1
10303	T CD4 naive	ENO1	-0.0434226	0.13301	-0.326462	0.627963	1
10304	mDC	EZR	-0.0579315	0.177441	-0.326484	0.627971	1
10305	B-cell	VEGFB	-0.101349	0.3102	-0.326724	0.628062	1
10306	NK	TLR4	-0.0475601	0.14549	-0.326897	0.628127	1
10307	cholangiocyte	CD68	-0.135281	0.413301	-0.327318	0.628286	1
10308	T CD8 memory	HTT	-0.0824178	0.25155	-0.32764	0.628408	1
10309	hepatocyte	CLDN4	-0.0416764	0.127074	-0.327968	0.628532	1
10310	T CD4 memory	HCAR2/3	-0.107595	0.327971	-0.328063	0.628568	1
10311	NK	MPO	-0.0603878	0.183933	-0.328314	0.628663	1
10312	macrophage	AZGP1	-0.0571284	0.173595	-0.32909	0.628956	1
10313	macrophage	GDF15	-0.0548072	0.166459	-0.329254	0.629018	1
10314	monocyte	INS	-0.0629336	0.190628	-0.330138	0.629352	1
10315	T CD8 naive	IGHD	-0.0605849	0.183339	-0.330453	0.629471	1
10316	NK	ETV4	-0.072746	0.219522	-0.331383	0.629823	1
10317	monocyte	EZH2	-0.0691979	0.208542	-0.331818	0.629987	1
10318	mDC	HDAC11	-0.069416	0.208971	-0.332181	0.630124	1
10319	pDC	ATG12	-0.0442329	0.132887	-0.332862	0.630381	1
10320	monocyte	PRF1	-0.0717733	0.21559	-0.332915	0.630401	1
10321	Treg	RGS2	-0.0414872	0.124468	-0.333317	0.630553	1
10322	NK	IGFBP3	-0.0766384	0.229889	-0.333371	0.630573	1
10323	T CD4 naive	TNFSF9	-0.0504725	0.150976	-0.334309	0.630927	1
10324	T CD8 memory	IL15RA	-0.0904758	0.270078	-0.334999	0.631187	1
10325	B-cell	ITGB6	-0.0411484	0.122757	-0.335203	0.631264	1
10326	T CD8 naive	FZD5	-0.0509483	0.15199	-0.335208	0.631266	1
10327	T CD4 memory	PTGS1	-0.119055	0.354941	-0.335421	0.631346	1
10328	T CD4 memory	IL17RE	-0.121129	0.360729	-0.335788	0.631485	1
10329	cholangiocyte	VIM	-0.136178	0.405425	-0.33589	0.631523	1
10330	NK	IFIT1	-0.0664393	0.197784	-0.335919	0.631534	1
10331	NK	COL16A1	-0.0694711	0.206784	-0.335959	0.631549	1
10332	neutrophil	RXRA	-0.0432659	0.128662	-0.336277	0.631669	1
10333	monocyte	TWIST2	-0.0706982	0.209868	-0.33687	0.631893	1
10334	B-cell	ADGRF1	-0.0598828	0.17772	-0.33695	0.631923	1
10335	B-cell	IL17RB	-0.0749018	0.222071	-0.337287	0.63205	1
10336	T CD4 naive	GPC3	-0.0752933	0.22293	-0.337745	0.632222	1
10337	neutrophil	IFNAR1	-0.0372679	0.110173	-0.338268	0.63242	1
10338	B-cell	CD2	-0.175627	0.517808	-0.339175	0.632761	1
10339	T CD8 memory	CD274	-0.0804303	0.237124	-0.339191	0.632767	1
10340	monocyte	KRT6A/B/C	-0.0729253	0.214966	-0.339241	0.632786	1
10341	hepatocyte	ANKRD1	-0.046266	0.136206	-0.339677	0.63295	1
10342	Treg	COL3A1	-0.0413435	0.121667	-0.339809	0.633	1
10343	T CD8 naive	PTGES2	-0.0552958	0.16269	-0.339884	0.633028	1
10344	mDC	MT2A	-0.0528157	0.155238	-0.340225	0.633156	1
10345	T CD8 memory	GPC3	-0.110676	0.325225	-0.340306	0.633187	1
10346	cholangiocyte	CTSG	-0.160004	0.469903	-0.340504	0.633261	1
10347	fibroblast	BRCA1	-0.0421444	0.123453	-0.341381	0.633591	1
10348	macrophage	CTSG	-0.0631954	0.184853	-0.341868	0.633775	1
10349	B-cell	H2AZ1	-0.0857082	0.250633	-0.341966	0.633812	1
10350	B-cell	BAX	-0.0911385	0.266353	-0.342172	0.633889	1
10351	T CD8 naive	COL8A1	-0.0833213	0.242904	-0.343022	0.634209	1
10352	B-cell	SPRY2	-0.0913222	0.265658	-0.343758	0.634486	1
10353	NK	IFITM3	-0.0413021	0.119733	-0.344952	0.634935	1
10354	T CD4 memory	ANGPT1	-0.0962495	0.277841	-0.346419	0.635486	1
10355	hepatocyte	IL2	-0.0488546	0.140897	-0.34674	0.635607	1
10356	mast	LTB	-0.0537709	0.155032	-0.346837	0.635643	1
10357	endothelial	HBA1/2	-0.0728799	0.209519	-0.347843	0.636021	1
10358	erythrocyte	IL1RL1	-0.0587179	0.168526	-0.34842	0.636237	1
10359	mDC	GCG	-0.0700499	0.200939	-0.348613	0.63631	1
10360	B-cell	CPA3	-0.062174	0.178239	-0.348825	0.63639	1
10361	pDC	SMAD4	-0.0477383	0.136825	-0.3489	0.636418	1
10362	T CD8 memory	CRP	-0.128858	0.36857	-0.349616	0.636687	1
10363	endothelial	GDF15	-0.0624362	0.178568	-0.34965	0.636699	1
10364	pDC	ICAM2	-0.0522875	0.149514	-0.349717	0.636724	1
10365	T CD4 memory	OLFM4	-0.136053	0.389012	-0.34974	0.636733	1
10366	T CD8 naive	PNOC	-0.0483243	0.137523	-0.35139	0.637352	1
10367	T CD4 memory	MRC2	-0.0957628	0.272438	-0.351504	0.637395	1
10368	monocyte	LDLR	-0.0800839	0.227741	-0.351645	0.637448	1
10369	T CD8 naive	ADGRA3	-0.0730473	0.20767	-0.351747	0.637486	1
10370	erythrocyte	CHEK1	-0.0394422	0.111982	-0.352218	0.637663	1
10371	B-cell	APOC1	-0.116179	0.329647	-0.352434	0.637744	1
10372	B-cell	KRT19	-0.113239	0.320932	-0.352843	0.637897	1
10373	mast	IL6R	-0.0535199	0.151567	-0.353111	0.637997	1
10374	T CD4 naive	TGFB3	-0.0497808	0.140972	-0.353126	0.638003	1
10375	B-cell	LGALS3	-0.0796208	0.225427	-0.353199	0.63803	1
10376	mDC	FFAR2	-0.0609477	0.172551	-0.353215	0.638036	1
10377	mast	IGHG2	-0.0757038	0.214137	-0.35353	0.638154	1
10378	Treg	CLEC7A	-0.0318656	0.0900179	-0.353992	0.638328	1
10379	monocyte	SCG5	-0.0613065	0.173055	-0.354261	0.638428	1
10380	T CD8 naive	EGFR	-0.0668882	0.188711	-0.354447	0.638498	1
10381	cholangiocyte	CHEK2	-0.0593141	0.167165	-0.354824	0.638639	1
10382	endothelial	AQP3	-0.0465772	0.131155	-0.35513	0.638754	1
10383	cholangiocyte	CLEC5A	-0.0764166	0.215147	-0.355183	0.638774	1
10384	T CD4 memory	LAMP2	-0.0941399	0.264297	-0.35619	0.639151	1
10385	Treg	CRP	-0.061127	0.171607	-0.356204	0.639156	1
10386	T CD4 memory	IGHG2	-0.101184	0.28399	-0.356295	0.63919	1
10387	T CD4 memory	SMAD3	-0.112058	0.314491	-0.356315	0.639198	1
10388	B-cell	CCL5	-0.164431	0.46128	-0.356467	0.639255	1
10389	cholangiocyte	SNAI1	-0.0879329	0.246621	-0.356552	0.639286	1
10390	monocyte	MYH11	-0.094427	0.264725	-0.356698	0.639341	1
10391	T CD4 memory	MXRA8	-0.105604	0.295334	-0.357576	0.63967	1
10392	NK	IGHG1	-0.0795568	0.222474	-0.3576	0.639679	1
10393	T CD8 memory	CCL11	-0.118094	0.330054	-0.357801	0.639754	1
10394	cholangiocyte	TPSAB1/B2	-0.180167	0.503359	-0.35793	0.639802	1
10395	hepatocyte	FAM30A	-0.0472708	0.131947	-0.358257	0.639925	1
10396	T CD8 naive	GNLY	-0.0857039	0.2392	-0.358293	0.639938	1
10397	monocyte	DLL4	-0.0793202	0.221294	-0.358439	0.639992	1
10398	Treg	GNLY	-0.0598739	0.166973	-0.358583	0.640046	1
10399	mDC	TNFRSF10B	-0.0604448	0.168524	-0.358672	0.64008	1
10400	endothelial	KLK3	-0.0519314	0.144694	-0.358905	0.640167	1
10401	endothelial	KRT6A/B/C	-0.0705949	0.196639	-0.359008	0.640205	1
10402	cholangiocyte	NR1H3	-0.0773079	0.215317	-0.359043	0.640218	1
10403	B-cell	RPL34	-0.0795373	0.221493	-0.359097	0.640239	1
10404	T CD8 naive	CXCL8	-0.0860557	0.239418	-0.359437	0.640366	1
10405	B-cell	GZMH	-0.220996	0.614822	-0.359447	0.64037	1
10406	monocyte	TGFBR1	-0.0855961	0.237834	-0.359898	0.640538	1
10407	B-cell	IL1B	-0.133404	0.369435	-0.361103	0.640989	1
10408	cholangiocyte	TNF	-0.111005	0.30726	-0.361273	0.641052	1
10409	Treg	IL1RAP	-0.0378965	0.104659	-0.362093	0.641359	1
10410	T CD8 naive	CST7	-0.0504528	0.139294	-0.362205	0.6414	1
10411	endothelial	CXCL14	-0.0642067	0.177116	-0.362512	0.641515	1
10412	T CD8 memory	YES1	-0.095121	0.260982	-0.364474	0.642248	1
10413	monocyte	AGR2	-0.0889787	0.244118	-0.364491	0.642254	1
10414	T CD8 memory	FGFR1	-0.100031	0.274128	-0.364907	0.64241	1
10415	cholangiocyte	NR1H2	-0.0813909	0.223036	-0.364923	0.642416	1
10416	fibroblast	CD74	-0.0379042	0.103787	-0.36521	0.642523	1
10417	T CD4 memory	EPHA4	-0.128037	0.35055	-0.365246	0.642536	1
10418	T CD8 memory	IFNAR1	-0.0703128	0.192141	-0.365944	0.642797	1
10419	mast	MMP2	-0.0638745	0.174393	-0.366268	0.642918	1
10420	T CD8 memory	TNFRSF17	-0.10638	0.290063	-0.366747	0.643096	1
10421	cholangiocyte	IFIH1	-0.0559386	0.152411	-0.367024	0.643199	1
10422	monocyte	EFNB2	-0.089493	0.243663	-0.367281	0.643295	1
10423	mast	RBM47	-0.0497148	0.13533	-0.36736	0.643325	1
10424	T CD4 memory	FZD4	-0.117896	0.320835	-0.367467	0.643365	1
10425	cholangiocyte	SYK	-0.122151	0.332366	-0.367521	0.643385	1
10426	Treg	LAMP2	-0.0328045	0.0892244	-0.367663	0.643438	1
10427	pDC	THSD4	-0.0742272	0.20184	-0.367754	0.643471	1
10428	T CD4 naive	RYR2	-0.0677273	0.184	-0.368084	0.643595	1
10429	monocyte	WNT9A	-0.0726134	0.197169	-0.368279	0.643667	1
10430	monocyte	KRT86	-0.0661707	0.179603	-0.368428	0.643723	1
10431	T CD8 memory	IFNL2/3	-0.0931415	0.252798	-0.368443	0.643728	1
10432	T CD8 memory	MMP12	-0.107121	0.289616	-0.369871	0.644261	1
10433	pDC	PDGFD	-0.0843621	0.228036	-0.369951	0.644291	1
10434	T CD8 naive	EMP3	-0.0433797	0.117246	-0.369988	0.644304	1
10435	cholangiocyte	TIE1	-0.121562	0.328537	-0.370009	0.644312	1
10436	B-cell	CTSG	-0.174421	0.471397	-0.370009	0.644312	1
10437	T CD8 naive	NDRG1	-0.064275	0.173702	-0.370031	0.64432	1
10438	B-cell	TXK	-0.118311	0.319385	-0.370435	0.644471	1
10439	mDC	KRT15	-0.0710922	0.191789	-0.370679	0.644562	1
10440	T CD4 memory	MT2A	-0.0802416	0.216396	-0.370809	0.64461	1
10441	T CD8 naive	CSF3	-0.0551609	0.148566	-0.371289	0.644789	1
10442	mDC	IGF2	-0.0954915	0.25707	-0.371461	0.644853	1
10443	T CD8 memory	ITGA8	-0.102921	0.276919	-0.371664	0.644928	1
10444	T CD4 memory	IL22RA1	-0.120202	0.323315	-0.37178	0.644972	1
10445	fibroblast	DDX58	-0.0386035	0.103829	-0.371798	0.644978	1
10446	monocyte	CD58	-0.0728403	0.195639	-0.37232	0.645173	1
10447	T CD8 naive	ELANE	-0.0580139	0.15558	-0.372887	0.645384	1
10448	T CD8 naive	JCHAIN	-0.116308	0.311401	-0.3735	0.645612	1
10449	fibroblast	MRC1	-0.054471	0.145725	-0.373793	0.645721	1
10450	B-cell	ICAM1	-0.0712903	0.190585	-0.37406	0.64582	1
10451	neutrophil	TNFRSF10D	-0.0712509	0.190075	-0.374856	0.646116	1
10452	Treg	NEAT1	-0.0317439	0.0846729	-0.3749	0.646133	1
10453	NK	HLA-DPB1	-0.0455241	0.121084	-0.375971	0.646531	1
10454	monocyte	APOE	-0.0640047	0.170084	-0.376313	0.646658	1
10455	hepatocyte	DDC	-0.0510885	0.135695	-0.376495	0.646725	1
10456	macrophage	DHRS2	-0.0680697	0.180787	-0.376519	0.646734	1
10457	cholangiocyte	PRTN3	-0.106737	0.283435	-0.376584	0.646759	1
10458	mDC	IL20RA	-0.0799227	0.211901	-0.37717	0.646976	1
10459	endothelial	CYP1B1	-0.068641	0.181814	-0.377535	0.647112	1
10460	Treg	VWF	-0.0498479	0.131938	-0.377814	0.647216	1
10461	NK	KIT	-0.072664	0.192184	-0.378097	0.647321	1
10462	hepatocyte	WNT3	-0.0462035	0.121985	-0.378763	0.647568	1
10463	pDC	TIGIT	-0.0567704	0.14974	-0.379126	0.647703	1
10464	mast	PFN1	-0.0317754	0.0837897	-0.379228	0.647741	1
10465	B-cell	PDGFB	-0.119074	0.313949	-0.379279	0.64776	1
10466	B-cell	CPB1	-0.0495455	0.130377	-0.380016	0.648033	1
10467	erythrocyte	LEP	-0.044616	0.117334	-0.380248	0.648119	1
10468	monocyte	ITGAV	-0.081264	0.213319	-0.380951	0.64838	1
10469	mast	CLEC4E	-0.065616	0.171978	-0.381537	0.648597	1
10470	cholangiocyte	ATG10	-0.0671456	0.175936	-0.381648	0.648639	1
10471	T CD4 naive	BMP7	-0.0677661	0.177293	-0.382226	0.648853	1
10472	T CD8 memory	MXRA8	-0.0873579	0.22846	-0.382376	0.648909	1
10473	neutrophil	CLU	-0.0671808	0.175486	-0.382828	0.649076	1
10474	Treg	BRCA1	-0.0361714	0.0943531	-0.383362	0.649274	1
10475	T CD4 memory	IL12A	-0.10509	0.274093	-0.38341	0.649292	1
10476	hepatocyte	CLEC10A	-0.0490781	0.127994	-0.383441	0.649304	1
10477	T CD4 naive	CXCL5	-0.0727482	0.189719	-0.383452	0.649308	1
10478	mast	CD14	-0.063183	0.1647	-0.383626	0.649372	1
10479	B-cell	CELSR2	-0.0534397	0.139185	-0.383947	0.649491	1
10480	B-cell	IL6	-0.0716655	0.186611	-0.384037	0.649524	1
10481	endothelial	SCG5	-0.0587533	0.152867	-0.384343	0.649638	1
10482	T CD4 memory	ITGB4	-0.148657	0.386563	-0.384562	0.649719	1
10483	B-cell	GPX3	-0.0833872	0.216377	-0.385378	0.650021	1
10484	T CD4 naive	RACK1	-0.0436959	0.113285	-0.385718	0.650147	1
10485	erythrocyte	LTF	-0.0629743	0.163244	-0.385768	0.650166	1
10486	B-cell	S100A10	-0.108699	0.281082	-0.386716	0.650517	1
10487	B-cell	TNFSF13B	-0.133248	0.344555	-0.386725	0.65052	1
10488	pDC	CDH1	-0.0719951	0.186107	-0.386847	0.650565	1
10489	Treg	LCN2	-0.0610433	0.157522	-0.387522	0.650815	1
10490	T CD8 memory	HCAR2/3	-0.114042	0.293585	-0.388446	0.651157	1
10491	cholangiocyte	IL15	-0.0829638	0.21348	-0.388625	0.651223	1
10492	B-cell	TGFB2	-0.13175	0.338998	-0.388646	0.651231	1
10493	NK	SMAD4	-0.0659124	0.169356	-0.389193	0.651433	1
10494	monocyte	S100B	-0.0915777	0.235051	-0.389608	0.651587	1
10495	endothelial	TNNT2	-0.0812339	0.208421	-0.389758	0.651642	1
10496	T CD8 memory	OLFM4	-0.129846	0.332923	-0.390018	0.651738	1
10497	T CD4 memory	LMNA	-0.132253	0.337827	-0.391483	0.65228	1
10498	mast	FASN	-0.0622369	0.158447	-0.392794	0.652764	1
10499	T CD8 memory	NRXN1	-0.111852	0.284392	-0.393303	0.652952	1
10500	B-cell	SELPLG	-0.175492	0.445642	-0.393796	0.653134	1
10501	neutrophil	THBS1	-0.0887676	0.225294	-0.394008	0.653212	1
10502	pDC	CD3G	-0.0766164	0.194428	-0.39406	0.653232	1
10503	endothelial	HBB	-0.0944557	0.239419	-0.394521	0.653402	1
10504	endothelial	IRF3	-0.0424581	0.107612	-0.394547	0.653411	1
10505	monocyte	CCR10	-0.0677383	0.171298	-0.395441	0.653741	1
10506	T CD8 memory	ADGRL4	-0.117368	0.296786	-0.395463	0.653749	1
10507	T CD8 memory	IGFBP6	-0.107528	0.271813	-0.395594	0.653798	1
10508	monocyte	SPRY2	-0.0740397	0.186668	-0.396637	0.654183	1
10509	fibroblast	RXRB	-0.0415985	0.104803	-0.39692	0.654287	1
10510	erythrocyte	ITGB4	-0.0626193	0.157757	-0.396935	0.654292	1
10511	NK	AZU1	-0.0770164	0.193548	-0.397919	0.654655	1
10512	cholangiocyte	DLL1	-0.127426	0.320137	-0.398035	0.654698	1
10513	T CD8 memory	TGFB2	-0.129757	0.325312	-0.398869	0.655005	1
10514	mDC	ENG	-0.0719966	0.180432	-0.399024	0.655062	1
10515	T CD4 memory	FN1	-0.130974	0.327007	-0.400524	0.655615	1
10516	mDC	GLUD1	-0.0515161	0.128594	-0.40061	0.655646	1
10517	T CD4 memory	GPC3	-0.131371	0.327927	-0.400611	0.655647	1
10518	T CD8 memory	CXCL17	-0.107103	0.267327	-0.400643	0.655658	1
10519	mDC	P2RX5	-0.0870599	0.216858	-0.40146	0.655959	1
10520	B-cell	IL17RA	-0.134814	0.335298	-0.402072	0.656184	1
10521	T CD8 memory	IL7	-0.140248	0.348408	-0.402539	0.656356	1
10522	T CD4 naive	FZD6	-0.0759052	0.188359	-0.40298	0.656519	1
10523	B-cell	DMBT1	-0.0775194	0.192074	-0.40359	0.656743	1
10524	tumor	WNT3	-0.0585525	0.144808	-0.404344	0.65702	1
10525	T CD8 memory	EPHB2	-0.102712	0.252972	-0.406019	0.657636	1
10526	monocyte	EFNA5	-0.0700758	0.172454	-0.406344	0.657755	1
10527	T CD8 memory	WNT5A	-0.113739	0.279801	-0.406498	0.657812	1
10528	endothelial	GADD45B	-0.0562685	0.138354	-0.4067	0.657886	1
10529	T CD4 memory	HLA-DRB	-0.0817205	0.200764	-0.407047	0.658013	1
10530	T CD4 memory	VWA1	-0.11322	0.277664	-0.40776	0.658275	1
10531	endothelial	IL20RA	-0.0727254	0.178258	-0.407979	0.658355	1
10532	monocyte	NRG1	-0.0838742	0.205402	-0.408341	0.658488	1
10533	macrophage	GLUD1	-0.0464674	0.113788	-0.408367	0.658498	1
10534	T CD8 memory	TSHZ2	-0.100593	0.246269	-0.408469	0.658535	1
10535	endothelial	CLDN4	-0.0651554	0.159142	-0.409416	0.658883	1
10536	endothelial	LINC02446	-0.0594807	0.145186	-0.409687	0.658982	1
10537	B-cell	TUBB	-0.0835965	0.203793	-0.410203	0.659172	1
10538	neutrophil	BAG3	-0.0545495	0.132792	-0.410788	0.659386	1
10539	erythrocyte	JAK2	-0.0477336	0.11619	-0.410824	0.659399	1
10540	T CD8 memory	IDO1	-0.120746	0.292685	-0.412548	0.660031	1
10541	T CD8 memory	ICAM1	-0.116376	0.281883	-0.412853	0.660143	1
10542	mast	GPX3	-0.0699411	0.169348	-0.413003	0.660198	1
10543	T CD4 memory	PIGR	-0.152123	0.368318	-0.41302	0.660204	1
10544	neutrophil	AXL	-0.0597326	0.144527	-0.413297	0.660306	1
10545	T CD8 memory	RGS5	-0.146387	0.353298	-0.414345	0.660689	1
10546	mDC	THBS2	-0.103376	0.249487	-0.414354	0.660692	1
10547	fibroblast	CLU	-0.0532363	0.128336	-0.414821	0.660864	1
10548	tumor	UBA52	-0.0387823	0.0934547	-0.414985	0.660923	1
10549	Treg	CXCL5	-0.0461341	0.111165	-0.415006	0.660931	1
10550	T CD8 naive	COL1A2	-0.0746099	0.179446	-0.415779	0.661214	1
10551	T CD8 memory	PLAC8	-0.0919059	0.220709	-0.416412	0.661446	1
10552	fibroblast	FAM30A	-0.0569442	0.136724	-0.416489	0.661474	1
10553	monocyte	FGG	-0.100649	0.241503	-0.416759	0.661573	1
10554	cholangiocyte	KRT4	-0.124623	0.298904	-0.416934	0.661637	1
10555	pDC	INHBB	-0.0771771	0.18508	-0.416992	0.661658	1
10556	macrophage	BRCA1	-0.0720187	0.172612	-0.417229	0.661744	1
10557	T CD4 memory	GADD45B	-0.0811659	0.193973	-0.418438	0.662187	1
10558	endothelial	SAA1/2	-0.0763644	0.182472	-0.418499	0.662209	1
10559	endothelial	IFNGR2	-0.0475899	0.113659	-0.418707	0.662285	1
10560	cholangiocyte	DNMT3A	-0.120719	0.288217	-0.418848	0.662337	1
10561	tumor	RNF43	-0.0801533	0.191285	-0.419026	0.662401	1
10562	monocyte	CHEK2	-0.0732528	0.174811	-0.419041	0.662407	1
10563	mDC	BGN	-0.0742234	0.177055	-0.419211	0.662469	1
10564	Treg	CALM2	-0.0358034	0.0851596	-0.420428	0.662913	1
10565	B-cell	STAT5B	-0.0939377	0.223413	-0.420466	0.662927	1
10566	fibroblast	TNFAIP6	-0.0643425	0.152982	-0.420588	0.662972	1
10567	T CD8 memory	LGALS3	-0.112417	0.267184	-0.420747	0.66303	1
10568	mDC	IL2RA	-0.0995203	0.23631	-0.421143	0.663175	1
10569	cholangiocyte	MAML2	-0.126778	0.300499	-0.421892	0.663448	1
10570	endothelial	LGR5	-0.0773797	0.183177	-0.42243	0.663645	1
10571	B-cell	AKT1	-0.0934866	0.220941	-0.423129	0.6639	1
10572	NK	SELENOP	-0.0618963	0.146225	-0.423294	0.66396	1
10573	pDC	KRT13	-0.0868794	0.2052	-0.423389	0.663994	1
10574	T CD4 naive	IL1R2	-0.0789327	0.186267	-0.42376	0.66413	1
10575	T CD4 memory	MMP12	-0.130258	0.307358	-0.4238	0.664144	1
10576	cholangiocyte	BRCA1	-0.0465153	0.109752	-0.42382	0.664152	1
10577	macrophage	CSK	-0.0498035	0.117495	-0.423876	0.664172	1
10578	B-cell	SLPI	-0.0895273	0.211099	-0.424102	0.664254	1
10579	monocyte	PPARG	-0.077912	0.183615	-0.424323	0.664335	1
10580	monocyte	TIE1	-0.0848119	0.199836	-0.424408	0.664366	1
10581	macrophage	IL1A	-0.0646841	0.152181	-0.425047	0.664599	1
10582	macrophage	NPR1	-0.0951914	0.222918	-0.427025	0.665319	1
10583	cholangiocyte	ITGAX	-0.267271	0.625641	-0.427196	0.665382	1
10584	B-cell	EFNB2	-0.0752554	0.176055	-0.427455	0.665476	1
10585	NK	HSD17B2	-0.0943347	0.220442	-0.427934	0.66565	1
10586	T CD8 memory	CLEC4A	-0.111939	0.260776	-0.429253	0.66613	1
10587	T CD4 memory	LINC01857	-0.136736	0.318295	-0.429589	0.666253	1
10588	monocyte	CD19	-0.0756676	0.175934	-0.430091	0.666435	1
10589	pDC	EPHB4	-0.0729701	0.16955	-0.430375	0.666539	1
10590	B-cell	OSM	-0.119993	0.278728	-0.430504	0.666585	1
10591	endothelial	NLRC5	-0.0571008	0.132597	-0.430634	0.666633	1
10592	fibroblast	HSP90AA1	-0.0469684	0.109048	-0.430713	0.666661	1
10593	B-cell	RELA	-0.0696862	0.16174	-0.430853	0.666713	1
10594	monocyte	PPARA	-0.0659672	0.152962	-0.431264	0.666862	1
10595	T CD8 naive	CACNA1C	-0.0712275	0.165133	-0.431335	0.666888	1
10596	cholangiocyte	CD44	-0.160688	0.372151	-0.431781	0.66705	1
10597	T CD8 memory	VEGFC	-0.121065	0.280284	-0.431936	0.667106	1
10598	monocyte	GPC3	-0.114686	0.265161	-0.432515	0.667316	1
10599	tumor	STAT3	-0.0610799	0.141207	-0.432556	0.667331	1
10600	T CD8 naive	IGF2	-0.0924011	0.213417	-0.432961	0.667478	1
10601	pDC	CLEC14A	-0.088621	0.204668	-0.432999	0.667492	1
10602	NK	MMP14	-0.0768825	0.177361	-0.433479	0.667667	1
10603	hepatocyte	CLEC5A	-0.0657715	0.151647	-0.433714	0.667752	1
10604	fibroblast	SPP1	-0.100749	0.23223	-0.433835	0.667796	1
10605	B-cell	CALD1	-0.0746793	0.171974	-0.434248	0.667946	1
10606	pDC	FZD6	-0.0680996	0.156797	-0.434316	0.667971	1
10607	monocyte	JAK1	-0.0816916	0.187955	-0.434633	0.668086	1
10608	Treg	MZB1	-0.051237	0.11787	-0.434691	0.668106	1
10609	macrophage	ALCAM	-0.0632909	0.145316	-0.43554	0.668415	1
10610	B-cell	TNFRSF4	-0.160448	0.367669	-0.436392	0.668724	1
10611	mast	HMGN2	-0.0366083	0.0838035	-0.436835	0.668885	1
10612	B-cell	REG1A	-0.0694363	0.158779	-0.437313	0.669058	1
10613	monocyte	CD40LG	-0.0991941	0.226791	-0.437381	0.669082	1
10614	T CD8 memory	RSPO3	-0.128553	0.29357	-0.437897	0.669269	1
10615	NK	OSMR	-0.0801006	0.182814	-0.438153	0.669362	1
10616	endothelial	ATG5	-0.0562808	0.128304	-0.438652	0.669543	1
10617	B-cell	ZFP36	-0.0961719	0.21902	-0.439101	0.669706	1
10618	NK	CSF2RB	-0.0715768	0.162794	-0.439677	0.669914	1
10619	B-cell	TPM1	-0.116675	0.265328	-0.439741	0.669938	1
10620	T CD8 memory	IL17RB	-0.13119	0.297504	-0.44097	0.670383	1
10621	mDC	RB1	-0.0771689	0.174976	-0.441026	0.670403	1
10622	B-cell	ANGPT1	-0.066644	0.151057	-0.441184	0.67046	1
10623	Treg	RELT	-0.0375564	0.0851054	-0.441293	0.670499	1
10624	T CD4 naive	FGF2	-0.0767136	0.173695	-0.441657	0.670631	1
10625	mDC	TLR3	-0.0793925	0.179588	-0.442081	0.670785	1
10626	fibroblast	SOD1	-0.0417026	0.0943145	-0.442166	0.670815	1
10627	monocyte	KLRF1	-0.0877565	0.198429	-0.442257	0.670848	1
10628	NK	IL33	-0.0955778	0.21607	-0.442347	0.670881	1
10629	T CD4 memory	CAMP	-0.1292	0.291348	-0.443454	0.671281	1
10630	T CD8 memory	LEP	-0.101981	0.229818	-0.443748	0.671388	1
10631	mDC	RARRES1	-0.097839	0.220365	-0.443987	0.671474	1
10632	T CD8 memory	OLR1	-0.163564	0.367782	-0.444732	0.671743	1
10633	Treg	JUN	-0.0453176	0.101882	-0.444805	0.67177	1
10634	T CD4 memory	LCN2	-0.154812	0.347649	-0.445311	0.671952	1
10635	macrophage	FZD1	-0.0791624	0.177739	-0.445386	0.67198	1
10636	cholangiocyte	OSMR	-0.131078	0.294273	-0.44543	0.671995	1
10637	B-cell	NOSIP	-0.114567	0.256948	-0.445878	0.672157	1
10638	mast	KRT18	-0.0646893	0.14504	-0.446009	0.672205	1
10639	Treg	NRXN1	-0.0497072	0.111339	-0.446448	0.672363	1
10640	B-cell	MGP	-0.12646	0.283043	-0.446786	0.672485	1
10641	T CD4 naive	FGFR2	-0.110138	0.246118	-0.4475	0.672743	1
10642	T CD4 memory	ACKR4	-0.156141	0.348001	-0.448679	0.673168	1
10643	T CD4 memory	BTK	-0.130262	0.289465	-0.45001	0.673648	1
10644	T CD8 naive	VCAM1	-0.0787928	0.174865	-0.450592	0.673858	1
10645	hepatocyte	ARID5B	-0.0519217	0.115021	-0.451411	0.674153	1
10646	B-cell	CCL26	-0.0914803	0.202613	-0.451502	0.674186	1
10647	mDC	RYR2	-0.0946898	0.209535	-0.451905	0.674331	1
10648	B-cell	BID	-0.0717014	0.158498	-0.452379	0.674502	1
10649	cholangiocyte	SMAD3	-0.120751	0.266688	-0.452779	0.674646	1
10650	cholangiocyte	FFAR2	-0.130418	0.288035	-0.452787	0.674649	1
10651	T CD4 memory	IL17A	-0.191461	0.422453	-0.453214	0.674803	1
10652	T CD8 memory	ROR1	-0.139247	0.307155	-0.453342	0.674849	1
10653	hepatocyte	MS4A1	-0.0762701	0.167967	-0.454079	0.675114	1
10654	NK	TOP2A	-0.0967383	0.212772	-0.454658	0.675322	1
10655	fibroblast	ITGA5	-0.0541733	0.119075	-0.454952	0.675428	1
10656	mDC	BBLN	-0.0632568	0.139001	-0.45508	0.675474	1
10657	T CD4 memory	THBS1	-0.171213	0.3762	-0.455111	0.675485	1
10658	erythrocyte	NRG1	-0.0629424	0.138234	-0.455332	0.675565	1
10659	T CD4 memory	TM4SF1	-0.159254	0.349411	-0.45578	0.675726	1
10660	neutrophil	TP53	-0.0616997	0.135259	-0.456158	0.675862	1
10661	T CD4 memory	BIRC5	-0.143993	0.31545	-0.456469	0.675974	1
10662	B-cell	NRXN3	-0.0917494	0.200837	-0.456835	0.676105	1
10663	T CD4 memory	KRT5	-0.145451	0.317667	-0.457871	0.676478	1
10664	Treg	KRT80	-0.0540961	0.118138	-0.457905	0.67649	1
10665	B-cell	GZMK	-0.238149	0.519964	-0.458011	0.676528	1
10666	fibroblast	CDH19	-0.072637	0.158547	-0.458142	0.676575	1
10667	mDC	HDAC4	-0.0714606	0.15587	-0.458463	0.67669	1
10668	pDC	FFAR2	-0.0675048	0.147184	-0.458641	0.676754	1
10669	B-cell	KRT16	-0.0828172	0.180456	-0.458932	0.676859	1
10670	monocyte	ADGRF5	-0.0860192	0.187317	-0.459217	0.676961	1
10671	T CD8 memory	LCN2	-0.150044	0.326368	-0.459739	0.677148	1
10672	neutrophil	HSPA1A/B	-0.0633886	0.137843	-0.459862	0.677192	1
10673	cholangiocyte	B2M	-0.119399	0.259574	-0.459979	0.677234	1
10674	monocyte	ATM	-0.0932181	0.202342	-0.460696	0.677492	1
10675	NK	EPHB4	-0.0905199	0.196417	-0.460855	0.677549	1
10676	T CD4 memory	PTGIS	-0.121221	0.262951	-0.461003	0.677602	1
10677	monocyte	IL22RA1	-0.102385	0.221937	-0.461325	0.677717	1
10678	mDC	CYP2U1	-0.0884067	0.19146	-0.46175	0.67787	1
10679	tumor	ANXA2	-0.0549669	0.11892	-0.462218	0.678037	1
10680	T CD8 naive	CPA3	-0.0996031	0.215062	-0.463136	0.678366	1
10681	hepatocyte	TOP2A	-0.0697042	0.150355	-0.463599	0.678532	1
10682	pDC	B3GNT7	-0.0737079	0.158064	-0.466316	0.679505	1
10683	monocyte	ACKR3	-0.10462	0.224346	-0.466333	0.679511	1
10684	endothelial	ADGRF3	-0.0790034	0.169248	-0.466792	0.679676	1
10685	pDC	ITGB1	-0.0631735	0.135301	-0.46691	0.679718	1
10686	endothelial	SLPI	-0.0923288	0.197689	-0.467041	0.679765	1
10687	NK	LINC01857	-0.0840607	0.179882	-0.467311	0.679861	1
10688	B-cell	RPL37	-0.115062	0.246092	-0.467555	0.679948	1
10689	T CD4 naive	CD36	-0.111694	0.23832	-0.468671	0.680348	1
10690	cholangiocyte	IL17RA	-0.158421	0.337864	-0.468889	0.680426	1
10691	T CD4 memory	NR1H2	-0.0900032	0.191849	-0.469135	0.680513	1
10692	T CD8 naive	NGFR	-0.0763089	0.162643	-0.469182	0.68053	1
10693	T CD8 memory	TGFBR1	-0.147872	0.31484	-0.469674	0.680706	1
10694	B-cell	SNAI1	-0.113127	0.240628	-0.470133	0.68087	1
10695	monocyte	CRP	-0.125503	0.266707	-0.470566	0.681025	1
10696	cholangiocyte	PTPRCAP	-0.252053	0.535579	-0.470618	0.681043	1
10697	T CD4 memory	ESAM	-0.130475	0.276336	-0.472162	0.681594	1
10698	endothelial	TCL1A	-0.0951701	0.201459	-0.472405	0.681681	1
10699	monocyte	ADIRF	-0.0857974	0.181614	-0.472417	0.681686	1
10700	T CD4 naive	EPHB4	-0.091419	0.19338	-0.472742	0.681801	1
10701	tumor	TM4SF1	-0.087906	0.185684	-0.473418	0.682042	1
10702	cholangiocyte	CASR	-0.126373	0.266125	-0.474861	0.682557	1
10703	mast	CD47	-0.0714681	0.150468	-0.474972	0.682596	1
10704	T CD4 memory	CENPF	-0.173053	0.364301	-0.475028	0.682617	1
10705	mDC	TGFB3	-0.0774051	0.162588	-0.476082	0.682992	1
10706	B-cell	HILPDA	-0.0815939	0.171342	-0.476206	0.683036	1
10707	endothelial	TFEB	-0.0718699	0.150911	-0.476239	0.683048	1
10708	NK	FHIT	-0.104599	0.219341	-0.476878	0.683275	1
10709	T CD4 memory	COL4A5	-0.150721	0.315849	-0.477192	0.683387	1
10710	macrophage	BBLN	-0.0584368	0.122453	-0.477217	0.683396	1
10711	cholangiocyte	HBA1/2	-0.228322	0.478119	-0.477543	0.683512	1
10712	monocyte	RPS4Y1	-0.10463	0.218995	-0.477776	0.683595	1
10713	cholangiocyte	WNT9A	-0.107713	0.224955	-0.478818	0.683966	1
10714	macrophage	COL3A1	-0.0814659	0.169854	-0.479623	0.684252	1
10715	B-cell	CXCR3	-0.153315	0.319553	-0.47978	0.684308	1
10716	fibroblast	TNFRSF10D	-0.069037	0.143814	-0.480044	0.684402	1
10717	T CD4 naive	CCRL2	-0.0925785	0.192649	-0.480556	0.684584	1
10718	T CD8 memory	SOD2	-0.112741	0.234535	-0.4807	0.684635	1
10719	cholangiocyte	TNFSF4	-0.104647	0.217682	-0.480732	0.684646	1
10720	NK	FGFR3	-0.106103	0.220644	-0.480878	0.684698	1
10721	macrophage	CXCL8	-0.106483	0.221409	-0.480933	0.684718	1
10722	monocyte	NOTCH1	-0.0726523	0.151013	-0.481098	0.684777	1
10723	Treg	IL1R1	-0.042119	0.0875113	-0.481298	0.684848	1
10724	B-cell	IL1RN	-0.14033	0.290789	-0.482584	0.685305	1
10725	T CD8 memory	IGHM	-0.186107	0.385049	-0.483333	0.68557	1
10726	Treg	CD55	-0.0449004	0.0928784	-0.483432	0.685605	1
10727	monocyte	IL17RB	-0.106037	0.219332	-0.483455	0.685614	1
10728	Treg	TCL1A	-0.0692408	0.143084	-0.483917	0.685778	1
10729	fibroblast	SOD2	-0.0596376	0.123164	-0.484211	0.685882	1
10730	cholangiocyte	FZD4	-0.100534	0.20762	-0.48422	0.685885	1
10731	mDC	GPX3	-0.0960355	0.198164	-0.484627	0.686029	1
10732	B-cell	PTGDR2	-0.106314	0.219324	-0.484737	0.686069	1
10733	T CD4 naive	JAK2	-0.0841029	0.173458	-0.48486	0.686112	1
10734	Treg	CDH1	-0.0564231	0.116171	-0.485688	0.686406	1
10735	T CD4 memory	SELL	-0.147626	0.303779	-0.485965	0.686504	1
10736	monocyte	ADGRA3	-0.104274	0.214428	-0.486288	0.686619	1
10737	mDC	FCRLA	-0.0985379	0.20252	-0.486558	0.686714	1
10738	B-cell	IL11	-0.0933584	0.191819	-0.4867	0.686765	1
10739	pDC	COL5A1	-0.0850722	0.17476	-0.486795	0.686798	1
10740	T CD4 memory	ATF3	-0.13953	0.286345	-0.487278	0.686969	1
10741	monocyte	CTSG	-0.138007	0.283139	-0.487418	0.687019	1
10742	Treg	SERPINB5	-0.0468832	0.0959293	-0.488726	0.687482	1
10743	B-cell	CX3CL1	-0.122564	0.250636	-0.489012	0.687583	1
10744	T CD4 memory	RYK	-0.159563	0.326282	-0.489034	0.687591	1
10745	T CD8 memory	IFNGR1	-0.114205	0.233136	-0.489865	0.687885	1
10746	erythrocyte	NOTCH3	-0.0584519	0.119243	-0.490191	0.688001	1
10747	T CD8 memory	CLEC14A	-0.162119	0.330607	-0.490368	0.688063	1
10748	cholangiocyte	CIDEA	-0.0904641	0.184432	-0.490502	0.688111	1
10749	fibroblast	AKT1	-0.0490851	0.0997787	-0.491939	0.688619	1
10750	NK	SEC23A	-0.0884558	0.179771	-0.492046	0.688657	1
10751	endothelial	KRT19	-0.104723	0.212402	-0.49304	0.689008	1
10752	cholangiocyte	TNFSF9	-0.147939	0.298941	-0.494876	0.689656	1
10753	B-cell	HDAC4	-0.0927834	0.187456	-0.494961	0.689686	1
10754	T CD4 naive	MAP1LC3B/2	-0.0604185	0.121939	-0.495482	0.68987	1
10755	T CD4 memory	CIITA	-0.186169	0.375639	-0.495606	0.689914	1
10756	T CD4 memory	TNFSF14	-0.130071	0.262352	-0.495786	0.689977	1
10757	cholangiocyte	CDH5	-0.119671	0.241198	-0.496151	0.690106	1
10758	cholangiocyte	ADM2	-0.102636	0.206831	-0.496228	0.690133	1
10759	monocyte	IGFBP7	-0.0900814	0.181521	-0.49626	0.690144	1
10760	tumor	NUSAP1	-0.0792882	0.159708	-0.496458	0.690214	1
10761	endothelial	IL17D	-0.0652515	0.131339	-0.496818	0.690341	1
10762	NK	SQSTM1	-0.0723128	0.145476	-0.497078	0.690433	1
10763	NK	VWA1	-0.0872895	0.175552	-0.497227	0.690486	1
10764	cholangiocyte	DLL4	-0.140228	0.281885	-0.497464	0.690569	1
10765	B-cell	ACTG2	-0.120322	0.241661	-0.497897	0.690722	1
10766	cholangiocyte	FHIT	-0.166568	0.333805	-0.498998	0.691109	1
10767	T CD4 memory	CSF3R	-0.234786	0.470151	-0.499384	0.691246	1
10768	T CD8 memory	NRG1	-0.142757	0.285809	-0.499484	0.691281	1
10769	macrophage	ADGRF1	-0.0796901	0.159507	-0.499603	0.691323	1
10770	T CD4 memory	ATM	-0.133391	0.266974	-0.499641	0.691336	1
10771	pDC	TUBB4B	-0.0639641	0.128018	-0.499651	0.69134	1
10772	pDC	YES1	-0.0643103	0.128599	-0.500082	0.691491	1
10773	cholangiocyte	FOXF1	-0.136919	0.273566	-0.500498	0.691638	1
10774	B-cell	TPT1	-0.0757566	0.15135	-0.50054	0.691652	1
10775	B-cell	TLR3	-0.067443	0.134662	-0.500831	0.691755	1
10776	T CD4 naive	NLRC4	-0.104313	0.207972	-0.50157	0.692015	1
10777	tumor	CD276	-0.0598359	0.119011	-0.502775	0.692439	1
10778	T CD4 naive	COL17A1	-0.113005	0.224755	-0.502794	0.692446	1
10779	tumor	THSD4	-0.103423	0.205545	-0.503163	0.692575	1
10780	endothelial	THSD4	-0.102651	0.203928	-0.503372	0.692649	1
10781	mDC	SORBS1	-0.0934643	0.185429	-0.504042	0.692884	1
10782	T CD4 memory	CEACAM1	-0.16553	0.327852	-0.504892	0.693183	1
10783	T CD4 memory	MAML2	-0.175659	0.347881	-0.504941	0.6932	1
10784	mast	TLR1	-0.079939	0.158139	-0.505499	0.693396	1
10785	pDC	IL12A	-0.0738165	0.145908	-0.505913	0.693541	1
10786	T CD4 memory	APOE	-0.121509	0.24005	-0.506183	0.693636	1
10787	T CD8 memory	B3GNT7	-0.136815	0.270269	-0.50622	0.693649	1
10788	monocyte	DUSP4	-0.0881262	0.174007	-0.506451	0.69373	1
10789	Treg	GPNMB	-0.0578467	0.114163	-0.506701	0.693818	1
10790	macrophage	TGFBR1	-0.0997509	0.196726	-0.507054	0.693942	1
10791	T CD4 naive	MECOM	-0.102768	0.20253	-0.507422	0.694071	1
10792	NK	BTF3	-0.0539594	0.106185	-0.508166	0.694331	1
10793	T CD8 memory	JAK2	-0.126806	0.249472	-0.508299	0.694378	1
10794	macrophage	FASN	-0.0857583	0.168634	-0.508546	0.694465	1
10795	T CD8 naive	MMP7	-0.123991	0.24357	-0.509059	0.694645	1
10796	T CD4 naive	CLEC10A	-0.0997277	0.195655	-0.509713	0.694874	1
10797	T CD4 naive	TFEB	-0.0943271	0.184887	-0.510187	0.69504	1
10798	B-cell	S100P	-0.145135	0.284188	-0.510702	0.69522	1
10799	macrophage	IFIT1	-0.0999766	0.195654	-0.510986	0.695319	1
10800	endothelial	MMP12	-0.102876	0.201315	-0.51102	0.695331	1
10801	erythrocyte	HIF1A	-0.0481803	0.0940711	-0.512169	0.695734	1
10802	T CD8 memory	ANGPT1	-0.110363	0.21545	-0.512245	0.69576	1
10803	T CD8 memory	ADGRG3	-0.161937	0.315986	-0.512481	0.695843	1
10804	B-cell	LTF	-0.135949	0.264859	-0.51329	0.696126	1
10805	T CD8 naive	APOA1	-0.0926371	0.180305	-0.51378	0.696297	1
10806	T CD8 memory	YBX3	-0.118735	0.231096	-0.513792	0.696301	1
10807	B-cell	GLUD1	-0.0759865	0.147737	-0.514336	0.696491	1
10808	fibroblast	MST1R	-0.0692088	0.134554	-0.514357	0.696499	1
10809	endothelial	RPL37	-0.045813	0.089054	-0.514441	0.696528	1
10810	hepatocyte	SCGB3A1	-0.0866794	0.168442	-0.514596	0.696582	1
10811	macrophage	YES1	-0.0702757	0.136538	-0.514698	0.696618	1
10812	T CD4 naive	MAF	-0.0710027	0.137622	-0.515925	0.697047	1
10813	macrophage	IL1RAP	-0.0895784	0.173551	-0.51615	0.697125	1
10814	cholangiocyte	UPK3A	-0.163793	0.317167	-0.516426	0.697222	1
10815	T CD4 naive	DDC	-0.10066	0.194904	-0.516461	0.697234	1
10816	monocyte	CENPF	-0.111273	0.215371	-0.516661	0.697303	1
10817	endothelial	BEST1	-0.0815306	0.157651	-0.517158	0.697477	1
10818	erythrocyte	LGALS9	-0.0499017	0.0964224	-0.517532	0.697608	1
10819	monocyte	ACKR4	-0.106672	0.205815	-0.51829	0.697872	1
10820	T CD4 naive	NPR1	-0.122922	0.237138	-0.518356	0.697895	1
10821	macrophage	COL4A2	-0.0850947	0.164015	-0.518824	0.698058	1
10822	mast	BTF3	-0.0484788	0.093251	-0.519874	0.698424	1
10823	mDC	CRP	-0.135812	0.261043	-0.520269	0.698562	1
10824	T CD8 memory	RGS2	-0.179466	0.344829	-0.520449	0.698625	1
10825	B-cell	WNT7A	-0.0962463	0.184877	-0.520595	0.698676	1
10826	cholangiocyte	CD83	-0.195918	0.376334	-0.520597	0.698676	1
10827	B-cell	KRT15	-0.123887	0.237942	-0.520658	0.698697	1
10828	mast	CRP	-0.119376	0.229273	-0.52067	0.698702	1
10829	endothelial	PTGES	-0.0756823	0.145213	-0.521183	0.69888	1
10830	cholangiocyte	C1QA	-0.213721	0.409482	-0.521931	0.699141	1
10831	Treg	CELSR1	-0.050871	0.0974479	-0.522033	0.699176	1
10832	monocyte	NUSAP1	-0.103982	0.198919	-0.522736	0.699421	1
10833	NK	ITGAV	-0.0990841	0.189495	-0.522885	0.699473	1
10834	T CD8 memory	IL18	-0.150941	0.288149	-0.523829	0.699801	1
10835	T CD8 memory	IL12A	-0.13492	0.257342	-0.524286	0.69996	1
10836	T CD4 naive	ICOS	-0.103039	0.196523	-0.524308	0.699968	1
10837	endothelial	SOX9	-0.118866	0.226667	-0.524408	0.700003	1
10838	cholangiocyte	IL13RA1	-0.0865407	0.164851	-0.524962	0.700195	1
10839	T CD4 memory	SOX4	-0.124075	0.236185	-0.525328	0.700322	1
10840	mDC	CD81	-0.0649517	0.123626	-0.525388	0.700343	1
10841	T CD8 memory	HSD17B2	-0.158177	0.301051	-0.525416	0.700353	1
10842	pDC	FASN	-0.0802519	0.152727	-0.525461	0.700369	1
10843	neutrophil	HCST	-0.061557	0.117139	-0.525505	0.700384	1
10844	B-cell	CHEK2	-0.0888602	0.169069	-0.525584	0.700411	1
10845	T CD8 naive	ADGRL4	-0.101492	0.193053	-0.525721	0.700459	1
10846	hepatocyte	CELSR1	-0.066734	0.126803	-0.526281	0.700654	1
10847	T CD4 naive	NRG1	-0.106958	0.202849	-0.527278	0.701	1
10848	B-cell	FLT1	-0.169131	0.320005	-0.528526	0.701433	1
10849	Treg	KITLG	-0.0504589	0.0954679	-0.528543	0.701439	1
10850	endothelial	SOSTDC1	-0.110366	0.208666	-0.528911	0.701566	1
10851	erythrocyte	INHBA	-0.0796416	0.150567	-0.528945	0.701578	1
10852	monocyte	ETV4	-0.110735	0.209127	-0.529508	0.701774	1
10853	tumor	MAPK14	-0.0677511	0.127719	-0.530472	0.702107	1
10854	B-cell	SEC61G	-0.0717286	0.134905	-0.531698	0.702533	1
10855	macrophage	STAT3	-0.0828752	0.155827	-0.531841	0.702582	1
10856	B-cell	ERBB3	-0.205887	0.386185	-0.533132	0.703029	1
10857	T CD8 memory	GPX1	-0.0807422	0.151363	-0.533433	0.703133	1
10858	T CD8 memory	NLRP3	-0.156108	0.292309	-0.534051	0.703347	1
10859	T CD8 naive	ADM2	-0.0901932	0.168833	-0.534216	0.703404	1
10860	T CD8 memory	TNFRSF10D	-0.154517	0.289212	-0.534269	0.703422	1
10861	hepatocyte	ACKR1	-0.0718561	0.134269	-0.535164	0.703732	1
10862	T CD8 naive	MMP19	-0.099839	0.186214	-0.536152	0.704073	1
10863	T CD8 naive	CSF3R	-0.12177	0.227018	-0.536389	0.704155	1
10864	monocyte	FZD6	-0.0983477	0.183205	-0.536817	0.704303	1
10865	mDC	CXCL12	-0.107605	0.200341	-0.537111	0.704404	1
10866	B-cell	ITGA1	-0.186941	0.347986	-0.53721	0.704439	1
10867	T CD4 naive	KRT19	-0.13004	0.241862	-0.537661	0.704595	1
10868	T CD4 memory	TEK	-0.234463	0.435516	-0.538356	0.704834	1
10869	T CD4 memory	TPM1	-0.127569	0.236631	-0.539105	0.705093	1
10870	tumor	ITGB5	-0.0773544	0.143445	-0.539263	0.705147	1
10871	macrophage	COL1A2	-0.0983838	0.182368	-0.539479	0.705222	1
10872	T CD4 memory	HCK	-0.191143	0.354307	-0.539484	0.705224	1
10873	T CD8 memory	PGR	-0.147898	0.27401	-0.539753	0.705316	1
10874	mast	NELL2	-0.124687	0.230969	-0.539844	0.705348	1
10875	T CD8 memory	BMP1	-0.137251	0.254191	-0.539954	0.705385	1
10876	T CD4 memory	IFNGR1	-0.144374	0.266688	-0.54136	0.70587	1
10877	B-cell	ASGR1	-0.15182	0.280215	-0.541798	0.706021	1
10878	T CD8 naive	MMP1	-0.0873905	0.161217	-0.542068	0.706114	1
10879	Treg	APOE	-0.0609271	0.112381	-0.542148	0.706142	1
10880	plasmablast	COL1A1	-0.111698	0.206021	-0.542166	0.706148	1
10881	B-cell	ADGRL4	-0.122004	0.224658	-0.543068	0.706458	1
10882	T CD4 naive	LEFTY1	-0.0953207	0.175101	-0.544376	0.706908	1
10883	endothelial	CXCL16	-0.0816447	0.14986	-0.544807	0.707057	1
10884	monocyte	COL8A1	-0.158284	0.290374	-0.545103	0.707159	1
10885	T CD4 memory	ALCAM	-0.143615	0.263059	-0.545944	0.707448	1
10886	monocyte	BAG3	-0.0848742	0.1552	-0.546869	0.707765	1
10887	hepatocyte	PDGFA	-0.0647884	0.118449	-0.546974	0.707802	1
10888	pDC	BTG1	-0.0754252	0.137885	-0.547016	0.707816	1
10889	NK	CRP	-0.143354	0.262053	-0.547041	0.707825	1
10890	endothelial	CDH11	-0.111452	0.203633	-0.547319	0.70792	1
10891	B-cell	DUSP1	-0.107295	0.196005	-0.547409	0.707951	1
10892	T CD8 naive	HEY1	-0.0915686	0.16718	-0.547725	0.70806	1
10893	monocyte	BMP4	-0.113348	0.206833	-0.54802	0.708161	1
10894	T CD4 memory	IGHA1	-0.216824	0.394416	-0.549733	0.708749	1
10895	mDC	CENPF	-0.13938	0.253383	-0.550075	0.708866	1
10896	endothelial	HILPDA	-0.0693867	0.126126	-0.550138	0.708888	1
10897	tumor	RPL22	-0.0562451	0.102174	-0.550486	0.709007	1
10898	T CD8 memory	EFNA1	-0.154879	0.280719	-0.551723	0.709431	1
10899	T CD4 naive	GLUD1	-0.0607973	0.110187	-0.551764	0.709445	1
10900	T CD8 memory	TNFRSF11A	-0.146866	0.265767	-0.552612	0.709736	1
10901	monocyte	CD59	-0.107007	0.19349	-0.553034	0.70988	1
10902	B-cell	ADGRE5	-0.26188	0.473382	-0.553209	0.70994	1
10903	T CD8 memory	VCAM1	-0.16011	0.288964	-0.554083	0.710239	1
10904	T CD8 naive	MMP14	-0.101188	0.182502	-0.554449	0.710364	1
10905	T CD8 memory	IL23A	-0.148042	0.266998	-0.55447	0.710371	1
10906	T CD8 naive	COL11A1	-0.118304	0.213269	-0.554718	0.710456	1
10907	pDC	SOSTDC1	-0.110435	0.1989	-0.555229	0.710631	1
10908	T CD8 memory	ATG12	-0.117394	0.211428	-0.555243	0.710636	1
10909	macrophage	G6PD	-0.0878926	0.158051	-0.556102	0.710929	1
10910	B-cell	FASLG	-0.134324	0.241418	-0.556398	0.711031	1
10911	Treg	DLL4	-0.0612387	0.109934	-0.557051	0.711254	1
10912	mDC	MYL9	-0.0963261	0.172893	-0.557141	0.711284	1
10913	Treg	RYK	-0.0646843	0.116016	-0.557548	0.711423	1
10914	cholangiocyte	IL17A	-0.166327	0.29803	-0.558088	0.711608	1
10915	Treg	ADGRG3	-0.0673224	0.120567	-0.558383	0.711708	1
10916	Treg	CD59	-0.0536123	0.0959602	-0.558693	0.711814	1
10917	T CD4 memory	CXCL5	-0.15604	0.279284	-0.558715	0.711822	1
10918	cholangiocyte	TAP1	-0.112371	0.201046	-0.558931	0.711896	1
10919	cholangiocyte	CXCL9	-0.152758	0.273282	-0.558977	0.711911	1
10920	T CD8 memory	FOXF1	-0.117358	0.209843	-0.559264	0.712009	1
10921	T CD4 memory	SCG5	-0.156024	0.278876	-0.559476	0.712082	1
10922	monocyte	MS4A1	-0.143775	0.256952	-0.559539	0.712103	1
10923	T CD8 memory	IL33	-0.164307	0.2934	-0.560012	0.712264	1
10924	mDC	EPCAM	-0.145235	0.259271	-0.560166	0.712317	1
10925	T CD8 memory	PDGFA	-0.137013	0.244586	-0.560183	0.712323	1
10926	T CD8 naive	ADGRG3	-0.108234	0.193193	-0.560239	0.712342	1
10927	mDC	ESR1	-0.106764	0.190218	-0.561275	0.712695	1
10928	monocyte	KRT4	-0.129624	0.230486	-0.562394	0.713076	1
10929	B-cell	CELSR1	-0.122823	0.218228	-0.562819	0.713221	1
10930	T CD8 memory	ALCAM	-0.134558	0.239054	-0.562878	0.713241	1
10931	cholangiocyte	TWIST2	-0.107776	0.191409	-0.563068	0.713306	1
10932	pDC	CLEC4A	-0.101748	0.180463	-0.563816	0.71356	1
10933	tumor	VWA1	-0.0839258	0.148518	-0.565088	0.713993	1
10934	T CD4 memory	OSMR	-0.189667	0.335564	-0.565217	0.714037	1
10935	hepatocyte	ENTPD1	-0.0700048	0.12385	-0.565237	0.714044	1
10936	pDC	OLR1	-0.126552	0.223791	-0.565493	0.714131	1
10937	endothelial	ADGRA3	-0.107806	0.190401	-0.566202	0.714372	1
10938	monocyte	ITGB8	-0.12207	0.215486	-0.566488	0.714469	1
10939	Treg	KRT14	-0.065265	0.115199	-0.566544	0.714488	1
10940	T CD8 memory	CUZD1	-0.148161	0.261292	-0.567034	0.714655	1
10941	T CD8 memory	ITGB8	-0.169398	0.298632	-0.567245	0.714726	1
10942	Treg	IGF1R	-0.0579488	0.102152	-0.567279	0.714738	1
10943	T CD4 naive	ERBB3	-0.103328	0.182084	-0.567471	0.714803	1
10944	mast	IGFBP7	-0.0792664	0.139633	-0.567678	0.714873	1
10945	T CD8 naive	DDR2	-0.0785838	0.138358	-0.567976	0.714974	1
10946	monocyte	IL34	-0.121118	0.213236	-0.568	0.714983	1
10947	macrophage	CPB1	-0.0962185	0.169327	-0.568241	0.715064	1
10948	B-cell	GATA3	-0.245561	0.43186	-0.568612	0.71519	1
10949	cholangiocyte	VSIR	-0.31616	0.555403	-0.569245	0.715405	1
10950	cholangiocyte	IL2RB	-0.316733	0.556358	-0.569297	0.715423	1
10951	T CD4 naive	PTTG1	-0.0867254	0.152296	-0.569452	0.715475	1
10952	B-cell	PFN1	-0.154497	0.271275	-0.569522	0.715499	1
10953	T CD8 memory	IL12B	-0.144557	0.253799	-0.569572	0.715516	1
10954	macrophage	SOD1	-0.0707649	0.124108	-0.570188	0.715725	1
10955	endothelial	PRSS2	-0.0853344	0.149535	-0.570666	0.715887	1
10956	tumor	TOP2A	-0.112258	0.19662	-0.570941	0.71598	1
10957	NK	IL1RAP	-0.103659	0.181166	-0.572179	0.7164	1
10958	NK	CSF3R	-0.138687	0.242186	-0.572647	0.716558	1
10959	B-cell	DDX58	-0.105898	0.184806	-0.573024	0.716686	1
10960	pDC	DDIT3	-0.0951781	0.165892	-0.573736	0.716927	1
10961	NK	ITGA9	-0.109745	0.191141	-0.574156	0.717069	1
10962	cholangiocyte	KLK3	-0.100018	0.174179	-0.574229	0.717094	1
10963	NK	SOD2	-0.0884749	0.15405	-0.574326	0.717126	1
10964	hepatocyte	IFI27	-0.0798681	0.139019	-0.574512	0.717189	1
10965	B-cell	CXCR6	-0.234636	0.408259	-0.574724	0.717261	1
10966	cholangiocyte	ITGAE	-0.148306	0.257983	-0.574865	0.717309	1
10967	endothelial	S100A2	-0.09062	0.157572	-0.575104	0.71739	1
10968	macrophage	DNMT1	-0.0916901	0.159374	-0.575313	0.71746	1
10969	tumor	CHEK2	-0.0806468	0.140144	-0.575458	0.717509	1
10970	T CD8 memory	GDF15	-0.165238	0.287015	-0.575713	0.717595	1
10971	T CD8 memory	ANKRD1	-0.165707	0.287615	-0.576142	0.71774	1
10972	T CD8 naive	BECN1	-0.0660243	0.114561	-0.576322	0.717801	1
10973	mDC	TNFSF4	-0.118266	0.20509	-0.576653	0.717913	1
10974	T CD8 memory	MYH6	-0.204882	0.354985	-0.577158	0.718084	1
10975	B-cell	MET	-0.124872	0.21626	-0.577416	0.718171	1
10976	Treg	FZD5	-0.0537739	0.0930193	-0.578094	0.7184	1
10977	fibroblast	IL2RA	-0.0854085	0.147686	-0.578311	0.718473	1
10978	mDC	OLFM4	-0.156369	0.27008	-0.578972	0.718696	1
10979	T CD4 naive	TNFSF15	-0.143717	0.248059	-0.579368	0.718829	1
10980	mDC	PTK6	-0.100918	0.174065	-0.579774	0.718967	1
10981	T CD4 memory	FGFR2	-0.191464	0.330226	-0.579796	0.718974	1
10982	fibroblast	HLA-DRA	-0.0654542	0.112831	-0.58011	0.71908	1
10983	monocyte	MT1X	-0.122792	0.211608	-0.580282	0.719138	1
10984	monocyte	KRT19	-0.134722	0.232126	-0.580383	0.719172	1
10985	Treg	PIGR	-0.0853937	0.146947	-0.581118	0.719419	1
10986	T CD8 memory	MRC1	-0.193557	0.332375	-0.582346	0.719833	1
10987	T CD8 memory	ANXA2	-0.126784	0.217675	-0.582446	0.719867	1
10988	mDC	PNOC	-0.0983021	0.168759	-0.5825	0.719885	1
10989	endothelial	MX1	-0.100209	0.172017	-0.582553	0.719903	1
10990	mDC	SERPINA1	-0.0986244	0.169226	-0.582795	0.719985	1
10991	neutrophil	ACTA2	-0.0957907	0.164227	-0.583282	0.720148	1
10992	pDC	TUBB	-0.0651706	0.111719	-0.583345	0.720169	1
10993	cholangiocyte	STAT5A	-0.331711	0.568162	-0.583832	0.720333	1
10994	T CD8 memory	S100B	-0.166546	0.285031	-0.584307	0.720493	1
10995	macrophage	MFAP5	-0.0993834	0.169823	-0.585219	0.7208	1
10996	mDC	MAP1LC3B/2	-0.0822284	0.140424	-0.585574	0.720919	1
10997	Treg	FGF1	-0.0555467	0.0946966	-0.586575	0.721255	1
10998	macrophage	DDR2	-0.0848079	0.144427	-0.587201	0.721466	1
10999	monocyte	FGFR2	-0.144827	0.246166	-0.58833	0.721844	1
11000	endothelial	IFNA1/13	-0.0969303	0.164622	-0.588804	0.722004	1
11001	B-cell	CSF3R	-0.159869	0.271493	-0.58885	0.722019	1
11002	B-cell	CCL28	-0.129873	0.220217	-0.589749	0.72232	1
11003	monocyte	SOX4	-0.105451	0.178804	-0.589758	0.722324	1
11004	T CD4 naive	KLRB1	-0.143816	0.243544	-0.590513	0.722577	1
11005	erythrocyte	EPOR	-0.0559038	0.0945373	-0.591341	0.722854	1
11006	pDC	ITGA3	-0.101133	0.170948	-0.5916	0.722941	1
11007	T CD4 naive	CASR	-0.116104	0.196253	-0.591602	0.722941	1
11008	erythrocyte	FGFR1	-0.0713052	0.120428	-0.592097	0.723107	1
11009	macrophage	SMAD4	-0.089649	0.15139	-0.592174	0.723133	1
11010	T CD8 memory	KRT4	-0.18441	0.311341	-0.592308	0.723178	1
11011	B-cell	NPPC	-0.117658	0.198582	-0.592488	0.723238	1
11012	B-cell	CD34	-0.155087	0.261724	-0.592559	0.723262	1
11013	macrophage	DDR1	-0.115328	0.194406	-0.593231	0.723487	1
11014	T CD4 naive	COL4A5	-0.113848	0.191839	-0.593456	0.723562	1
11015	T CD8 memory	S100A2	-0.151874	0.255365	-0.594732	0.723989	1
11016	T CD4 naive	ANKRD1	-0.119373	0.200349	-0.595824	0.724354	1
11017	T CD4 memory	VCAM1	-0.19492	0.327007	-0.596074	0.724437	1
11018	erythrocyte	TNFRSF1B	-0.0619404	0.103909	-0.596101	0.724446	1
11019	endothelial	CLCF1	-0.0856791	0.143685	-0.5963	0.724512	1
11020	T CD8 memory	KDR	-0.195081	0.327107	-0.596382	0.72454	1
11021	endothelial	PCNA	-0.0810834	0.135939	-0.596468	0.724569	1
11022	endothelial	KRT5	-0.101821	0.170527	-0.597094	0.724778	1
11023	T CD8 memory	RAG1	-0.163726	0.274092	-0.59734	0.72486	1
11024	fibroblast	MS4A6A	-0.0746668	0.124884	-0.597887	0.725042	1
11025	T CD8 memory	BAG3	-0.132821	0.221782	-0.598881	0.725374	1
11026	T CD4 memory	FGF9	-0.146339	0.244351	-0.598889	0.725376	1
11027	macrophage	HDAC5	-0.0846076	0.141266	-0.598923	0.725388	1
11028	T CD4 naive	ANXA1	-0.0922327	0.153993	-0.598942	0.725394	1
11029	tumor	APP	-0.096335	0.160785	-0.599156	0.725466	1
11030	cholangiocyte	CASP8	-0.169669	0.283029	-0.599476	0.725572	1
11031	hepatocyte	KDR	-0.0851473	0.142034	-0.599484	0.725575	1
11032	mDC	PDGFC	-0.106108	0.176983	-0.599536	0.725592	1
11033	B-cell	NUSAP1	-0.116444	0.194197	-0.599619	0.72562	1
11034	neutrophil	SELENOP	-0.0844892	0.140881	-0.59972	0.725654	1
11035	T CD4 memory	TLR8	-0.193594	0.322568	-0.600164	0.725802	1
11036	hepatocyte	AIF1	-0.0680294	0.113346	-0.60019	0.72581	1
11037	hepatocyte	KRT16	-0.0930204	0.154808	-0.600875	0.726038	1
11038	cholangiocyte	CCR1	-0.247651	0.41213	-0.600905	0.726048	1
11039	monocyte	FOXP3	-0.137347	0.228551	-0.600946	0.726062	1
11040	B-cell	HSPB1	-0.163224	0.270957	-0.602399	0.726546	1
11041	monocyte	SMO	-0.124804	0.207119	-0.602573	0.726604	1
11042	macrophage	ACTA2	-0.104587	0.173547	-0.602645	0.726627	1
11043	NK	CCL11	-0.150833	0.250278	-0.602661	0.726633	1
11044	B-cell	NEAT1	-0.112882	0.187293	-0.602703	0.726647	1
11045	mDC	LGALS3BP	-0.10353	0.171769	-0.602726	0.726654	1
11046	endothelial	IL15	-0.0914149	0.151622	-0.602913	0.726717	1
11047	T CD8 memory	MECOM	-0.176464	0.292594	-0.603102	0.72678	1
11048	T CD4 memory	CSF1	-0.165885	0.275051	-0.603105	0.726781	1
11049	monocyte	MMP12	-0.145963	0.241613	-0.604118	0.727117	1
11050	T CD4 memory	LY6D	-0.180555	0.298296	-0.605288	0.727506	1
11051	monocyte	TM4SF1	-0.158302	0.261444	-0.605491	0.727574	1
11052	T CD4 naive	ITGA1	-0.117212	0.193518	-0.605692	0.72764	1
11053	monocyte	NCR1	-0.145767	0.240433	-0.606268	0.727832	1
11054	pDC	KLK3	-0.0830547	0.136992	-0.606273	0.727833	1
11055	T CD8 memory	CLEC4D	-0.191833	0.316097	-0.606882	0.728036	1
11056	pDC	MARCO	-0.142568	0.234895	-0.606944	0.728056	1
11057	cholangiocyte	YBX3	-0.204174	0.33639	-0.606956	0.72806	1
11058	macrophage	FZD4	-0.0838933	0.138203	-0.607031	0.728085	1
11059	mDC	NRXN3	-0.133502	0.219912	-0.607071	0.728098	1
11060	endothelial	WIF1	-0.126009	0.207558	-0.607105	0.728109	1
11061	mDC	SMAD4	-0.104367	0.17175	-0.607668	0.728296	1
11062	T CD4 naive	PTK6	-0.0909244	0.149512	-0.608142	0.728453	1
11063	mDC	IL11	-0.104713	0.17205	-0.608618	0.728611	1
11064	B-cell	ADIRF	-0.110947	0.182137	-0.609141	0.728784	1
11065	cholangiocyte	IL15RA	-0.187594	0.30785	-0.609369	0.72886	1
11066	T CD4 naive	FASN	-0.106321	0.174444	-0.609484	0.728898	1
11067	fibroblast	HLA-DQA1	-0.0734814	0.120532	-0.609642	0.728951	1
11068	T CD4 naive	KRT16	-0.133986	0.219762	-0.609688	0.728966	1
11069	endothelial	WNT7A	-0.0966613	0.158374	-0.610335	0.72918	1
11070	T CD8 naive	CEACAM1	-0.104021	0.170425	-0.610361	0.729189	1
11071	mDC	GZMK	-0.141688	0.232033	-0.610638	0.72928	1
11072	tumor	AHR	-0.121425	0.198835	-0.610681	0.729295	1
11073	mDC	MSMB	-0.140372	0.229726	-0.611042	0.729414	1
11074	B-cell	TACSTD2	-0.193424	0.316508	-0.611117	0.729439	1
11075	B-cell	CLU	-0.230238	0.376395	-0.611694	0.72963	1
11076	T CD8 memory	MX1	-0.171319	0.279956	-0.611949	0.729714	1
11077	T CD4 memory	RXRA	-0.179125	0.292705	-0.611967	0.72972	1
11078	mDC	TLR8	-0.129151	0.211032	-0.611995	0.72973	1
11079	Treg	MKI67	-0.0861194	0.140713	-0.61202	0.729738	1
11080	fibroblast	CD5L	-0.114709	0.187244	-0.612618	0.729935	1
11081	NK	AGR2	-0.14133	0.230596	-0.61289	0.730026	1
11082	Treg	CEACAM6	-0.0863339	0.140564	-0.614197	0.730457	1
11083	B-cell	CD40LG	-0.183554	0.298809	-0.614284	0.730486	1
11084	erythrocyte	LY75	-0.0855921	0.139262	-0.61461	0.730594	1
11085	neutrophil	SMAD2	-0.0776644	0.126348	-0.614687	0.730619	1
11086	T CD8 memory	AHI1	-0.171278	0.278598	-0.614786	0.730652	1
11087	monocyte	ADGRG6	-0.152503	0.247569	-0.616004	0.731054	1
11088	neutrophil	FGF2	-0.102263	0.165735	-0.617024	0.731391	1
11089	T CD8 memory	TM4SF1	-0.220044	0.356312	-0.617561	0.731568	1
11090	fibroblast	HLA-DPB1	-0.0613864	0.0993066	-0.618151	0.731762	1
11091	monocyte	MEG3	-0.172087	0.278357	-0.618225	0.731787	1
11092	T CD4 memory	PDS5A	-0.123437	0.199595	-0.618435	0.731856	1
11093	erythrocyte	FOXP3	-0.0858066	0.138741	-0.618467	0.731866	1
11094	NK	CD74	-0.0743963	0.120243	-0.618715	0.731948	1
11095	fibroblast	ITGA8	-0.0938958	0.151477	-0.619869	0.732328	1
11096	cholangiocyte	CX3CR1	-0.136881	0.220804	-0.619918	0.732344	1
11097	T CD8 memory	LAMP3	-0.180908	0.291392	-0.620839	0.732647	1
11098	macrophage	TLR5	-0.10503	0.169097	-0.621123	0.732741	1
11099	erythrocyte	CDKN3	-0.0763026	0.122844	-0.621134	0.732744	1
11100	monocyte	IL7	-0.157259	0.253158	-0.621191	0.732763	1
11101	T CD8 naive	B3GNT7	-0.101609	0.163436	-0.621707	0.732933	1
11102	cholangiocyte	MECOM	-0.139519	0.224171	-0.62238	0.733154	1
11103	cholangiocyte	VEGFB	-0.186164	0.298907	-0.622816	0.733297	1
11104	B-cell	TLR1	-0.152055	0.243879	-0.623485	0.733517	1
11105	B-cell	CD59	-0.202042	0.323892	-0.623794	0.733619	1
11106	monocyte	GPX3	-0.134968	0.216364	-0.623803	0.733621	1
11107	monocyte	IL2RB	-0.153215	0.245546	-0.623974	0.733678	1
11108	neutrophil	TSC22D1	-0.0911914	0.146094	-0.624198	0.733751	1
11109	pDC	PTTG1	-0.0871678	0.139641	-0.624227	0.733761	1
11110	T CD8 naive	CTSG	-0.150411	0.240765	-0.624721	0.733923	1
11111	monocyte	ASGR1	-0.11748	0.187924	-0.625146	0.734062	1
11112	endothelial	IL36G	-0.102181	0.16338	-0.625422	0.734153	1
11113	macrophage	KRT18	-0.0941048	0.150386	-0.625754	0.734262	1
11114	cholangiocyte	NUSAP1	-0.121749	0.194557	-0.625773	0.734268	1
11115	T CD8 memory	KRT23	-0.235905	0.376797	-0.626079	0.734369	1
11116	T CD4 memory	IL13RA1	-0.146205	0.23335	-0.626549	0.734523	1
11117	T CD4 memory	ANXA4	-0.217371	0.346839	-0.62672	0.734579	1
11118	neutrophil	CD5L	-0.126729	0.202209	-0.626723	0.73458	1
11119	fibroblast	CSF3	-0.0795911	0.126956	-0.626917	0.734643	1
11120	endothelial	HMGB2	-0.0928969	0.148155	-0.627023	0.734678	1
11121	T CD4 memory	MB	-0.238582	0.380315	-0.627327	0.734778	1
11122	macrophage	IL17RB	-0.127029	0.202403	-0.627602	0.734867	1
11123	cholangiocyte	NOTCH3	-0.228945	0.36478	-0.627626	0.734875	1
11124	T CD4 memory	CCL20	-0.214912	0.342328	-0.627796	0.734931	1
11125	cholangiocyte	CCL3/L1/L3	-0.215121	0.342341	-0.628384	0.735124	1
11126	cholangiocyte	CFD	-0.180434	0.286665	-0.629425	0.735465	1
11127	T CD8 memory	ICOSLG	-0.12921	0.20507	-0.630076	0.735678	1
11128	mDC	RAC2	-0.100156	0.158873	-0.630415	0.735788	1
11129	cholangiocyte	MSMB	-0.102941	0.16319	-0.630807	0.735917	1
11130	mDC	PGF	-0.109133	0.172656	-0.632085	0.736334	1
11131	macrophage	FFAR4	-0.0966072	0.152503	-0.633476	0.736789	1
11132	mDC	CXCR3	-0.124157	0.195894	-0.633793	0.736892	1
11133	T CD4 memory	CXCL17	-0.196498	0.310034	-0.633795	0.736893	1
11134	macrophage	CELSR1	-0.103774	0.163614	-0.634264	0.737046	1
11135	macrophage	UBA52	-0.0620407	0.0977522	-0.634673	0.737179	1
11136	T CD4 memory	RGS2	-0.215521	0.339567	-0.634694	0.737186	1
11137	mDC	LIN28B	-0.135002	0.212482	-0.63536	0.737403	1
11138	T CD4 memory	STAT3	-0.176502	0.277781	-0.6354	0.737416	1
11139	monocyte	JAG1	-0.140856	0.221427	-0.636128	0.737653	1
11140	macrophage	ABL1	-0.0986811	0.155072	-0.636357	0.737728	1
11141	Treg	HSP90B1	-0.0455819	0.0715748	-0.636844	0.737887	1
11142	cholangiocyte	BTK	-0.187822	0.294547	-0.637663	0.738153	1
11143	endothelial	PIGR	-0.144734	0.226967	-0.637684	0.73816	1
11144	T CD8 memory	MIR4435-2HG	-0.139803	0.219007	-0.638351	0.738377	1
11145	mDC	ALCAM	-0.108198	0.169483	-0.638401	0.738394	1
11146	T CD4 memory	LAIR1	-0.153769	0.240571	-0.639181	0.738647	1
11147	mDC	LINC02446	-0.13337	0.208605	-0.639342	0.7387	1
11148	Treg	DDC	-0.0664724	0.103945	-0.639499	0.738751	1
11149	Treg	ABL1	-0.0491681	0.0768478	-0.639811	0.738852	1
11150	monocyte	CYTOR	-0.0952534	0.148826	-0.64003	0.738923	1
11151	fibroblast	DDC	-0.0896612	0.140024	-0.64033	0.739021	1
11152	T CD4 memory	BMP5	-0.208741	0.325925	-0.640456	0.739062	1
11153	cholangiocyte	COL4A1	-0.24228	0.378176	-0.640655	0.739127	1
11154	NK	IFNAR1	-0.07251	0.113001	-0.641678	0.739459	1
11155	T CD4 naive	VEGFD	-0.134456	0.20945	-0.64195	0.739547	1
11156	T CD8 memory	PCNA	-0.138293	0.215332	-0.642233	0.739639	1
11157	T CD8 naive	SCGB3A1	-0.143712	0.223465	-0.643108	0.739923	1
11158	B-cell	RARA	-0.133555	0.207539	-0.643518	0.740056	1
11159	B-cell	MMP1	-0.0958087	0.148867	-0.643588	0.740079	1
11160	T CD4 naive	TNFRSF17	-0.135257	0.20981	-0.644665	0.740428	1
11161	cholangiocyte	TGFB3	-0.141759	0.219782	-0.644997	0.740536	1
11162	Treg	PTGDS	-0.105392	0.163331	-0.645269	0.740624	1
11163	Treg	G6PD	-0.0678922	0.105003	-0.646574	0.741046	1
11164	pDC	SERPINH1	-0.0744137	0.114862	-0.647855	0.741461	1
11165	macrophage	APOD	-0.114845	0.177263	-0.647879	0.741469	1
11166	T CD4 naive	FCGBP	-0.13653	0.210696	-0.647997	0.741507	1
11167	erythrocyte	SCG5	-0.0737803	0.113858	-0.648005	0.741509	1
11168	macrophage	ANKRD1	-0.1216	0.187359	-0.649022	0.741838	1
11169	pDC	VWF	-0.130739	0.201439	-0.649024	0.741839	1
11170	B-cell	IL10	-0.145646	0.224393	-0.649068	0.741853	1
11171	mDC	PCNA	-0.106346	0.163807	-0.649212	0.741899	1
11172	mDC	CD276	-0.103054	0.158719	-0.649287	0.741924	1
11173	mDC	COL6A1	-0.134752	0.207479	-0.649473	0.741984	1
11174	monocyte	CLU	-0.136421	0.210014	-0.649578	0.742018	1
11175	T CD8 memory	CEACAM1	-0.173041	0.266154	-0.650155	0.742204	1
11176	mast	STAT1	-0.0807613	0.124188	-0.650317	0.742256	1
11177	fibroblast	EPHB4	-0.0913169	0.140356	-0.65061	0.742351	1
11178	T CD4 memory	IL12RB1	-0.159958	0.245858	-0.650612	0.742351	1
11179	monocyte	TNFRSF11A	-0.123297	0.189406	-0.650967	0.742466	1
11180	T CD8 memory	COL15A1	-0.192067	0.294479	-0.652227	0.742873	1
11181	endothelial	LINE1-ORF2	-0.0670827	0.102825	-0.652397	0.742928	1
11182	B-cell	CXCR1	-0.189409	0.290181	-0.652727	0.743034	1
11183	T CD4 memory	GCG	-0.201882	0.309171	-0.652977	0.743115	1
11184	endothelial	RARB	-0.123613	0.189304	-0.652987	0.743118	1
11185	mDC	NPPC	-0.108188	0.165662	-0.653062	0.743142	1
11186	T CD8 memory	CD81	-0.109993	0.168392	-0.653197	0.743185	1
11187	monocyte	KRT5	-0.123022	0.188337	-0.653199	0.743186	1
11188	Treg	ST6GAL1	-0.0571781	0.087515	-0.653352	0.743235	1
11189	macrophage	CLDN4	-0.102935	0.157436	-0.653821	0.743386	1
11190	macrophage	SLPI	-0.121941	0.186442	-0.654041	0.743457	1
11191	Treg	AREG	-0.0677575	0.103591	-0.654089	0.743473	1
11192	cholangiocyte	HBB	-0.457478	0.698952	-0.654521	0.743612	1
11193	T CD8 memory	DDC	-0.169165	0.258103	-0.655417	0.7439	1
11194	T CD4 naive	TGFBR1	-0.149723	0.228075	-0.656462	0.744237	1
11195	monocyte	ITGA9	-0.135696	0.206409	-0.657412	0.744542	1
11196	cholangiocyte	AHR	-0.202341	0.307716	-0.657557	0.744589	1
11197	endothelial	LINE1-ORF1	-0.0660876	0.100504	-0.657564	0.744591	1
11198	T CD4 naive	CTSG	-0.181162	0.275268	-0.658129	0.744772	1
11199	cholangiocyte	CLEC7A	-0.266328	0.404624	-0.658212	0.744799	1
11200	monocyte	SEC61G	-0.0959238	0.145721	-0.65827	0.744818	1
11201	B-cell	PDS5A	-0.0926539	0.140523	-0.65935	0.745164	1
11202	pDC	CHI3L1	-0.1797	0.272499	-0.65945	0.745197	1
11203	T CD4 memory	SPRY2	-0.207823	0.315136	-0.65947	0.745203	1
11204	mDC	ADGRG6	-0.16102	0.244129	-0.65957	0.745235	1
11205	NK	INSR	-0.124678	0.188942	-0.659876	0.745333	1
11206	hepatocyte	CXCL8	-0.122737	0.18592	-0.660161	0.745425	1
11207	T CD4 naive	CNTFR	-0.109209	0.165374	-0.660374	0.745493	1
11208	T CD8 memory	ADM2	-0.163255	0.247168	-0.660503	0.745535	1
11209	T CD8 memory	NANOG	-0.191112	0.289307	-0.660585	0.745561	1
11210	B-cell	NFKBIA	-0.13715	0.207476	-0.661037	0.745706	1
11211	mast	ARF1	-0.0657498	0.0993835	-0.661576	0.745878	1
11212	mDC	CXCR1	-0.131913	0.199372	-0.661642	0.7459	1
11213	cholangiocyte	TBX21	-0.327482	0.494507	-0.662239	0.746091	1
11214	T CD4 memory	CUZD1	-0.208028	0.313871	-0.662784	0.746265	1
11215	fibroblast	TEK	-0.107406	0.162031	-0.662871	0.746293	1
11216	hepatocyte	IGHD	-0.102221	0.154001	-0.663771	0.746582	1
11217	T CD8 memory	RXRA	-0.154646	0.232969	-0.663806	0.746593	1
11218	T CD8 memory	KRT5	-0.19195	0.28894	-0.664325	0.746759	1
11219	monocyte	EPHB6	-0.138825	0.20878	-0.664933	0.746953	1
11220	monocyte	ACE	-0.146602	0.220318	-0.665409	0.747105	1
11221	fibroblast	PHLDA2	-0.0785398	0.117984	-0.66568	0.747192	1
11222	cholangiocyte	MX1	-0.138157	0.20737	-0.666236	0.74737	1
11223	T CD4 naive	TNFRSF11A	-0.124953	0.187538	-0.666279	0.747384	1
11224	T CD8 memory	PTGES2	-0.170275	0.255549	-0.666312	0.747394	1
11225	macrophage	APP	-0.128915	0.193302	-0.666909	0.747585	1
11226	T CD8 memory	INHBA	-0.189826	0.284573	-0.667056	0.747632	1
11227	NK	IFI44L	-0.138242	0.20704	-0.667706	0.747839	1
11228	T CD4 memory	DDR1	-0.193208	0.289313	-0.667815	0.747874	1
11229	endothelial	CRYAB	-0.119442	0.178815	-0.667968	0.747923	1
11230	fibroblast	NEAT1	-0.0633973	0.0948975	-0.668061	0.747953	1
11231	T CD8 naive	H4C3	-0.0825286	0.123384	-0.668876	0.748213	1
11232	macrophage	DUSP6	-0.0724761	0.108234	-0.669623	0.748451	1
11233	fibroblast	PRTN3	-0.0957516	0.142943	-0.669859	0.748526	1
11234	pDC	PIGR	-0.141792	0.211562	-0.670212	0.748639	1
11235	cholangiocyte	MPO	-0.200999	0.299853	-0.670325	0.748675	1
11236	B-cell	FGG	-0.260844	0.388837	-0.670832	0.748836	1
11237	pDC	SQSTM1	-0.0945699	0.140964	-0.670878	0.748851	1
11238	monocyte	FZD7	-0.111768	0.166359	-0.67185	0.74916	1
11239	B-cell	TGFB3	-0.143416	0.213446	-0.671907	0.749179	1
11240	B-cell	STAT4	-0.395408	0.588286	-0.672136	0.749251	1
11241	neutrophil	TNFSF13B	-0.0964469	0.143364	-0.672741	0.749444	1
11242	macrophage	IFIT3	-0.123235	0.183004	-0.673403	0.749655	1
11243	T CD8 naive	FGFR1	-0.11281	0.167514	-0.673434	0.749665	1
11244	endothelial	TLR7	-0.113128	0.16794	-0.673623	0.749724	1
11245	hepatocyte	IFNA1/13	-0.0814094	0.120838	-0.673706	0.749751	1
11246	T CD8 memory	COL4A5	-0.171511	0.254466	-0.674003	0.749845	1
11247	T CD8 naive	MMP2	-0.117356	0.174117	-0.674005	0.749846	1
11248	cholangiocyte	ROR1	-0.191357	0.283811	-0.67424	0.749921	1
11249	cholangiocyte	CASP3	-0.0966265	0.143194	-0.674794	0.750097	1
11250	endothelial	RPS4Y1	-0.119929	0.177545	-0.675483	0.750316	1
11251	T CD4 memory	CLEC1A	-0.209407	0.309969	-0.675575	0.750345	1
11252	mDC	XBP1	-0.0972645	0.143953	-0.675668	0.750374	1
11253	B-cell	ATG5	-0.292892	0.433338	-0.675897	0.750447	1
11254	neutrophil	IL10RA	-0.128176	0.189541	-0.676243	0.750557	1
11255	monocyte	KRT8	-0.16376	0.242047	-0.676562	0.750658	1
11256	Treg	SREBF1	-0.0608086	0.0898524	-0.676761	0.750721	1
11257	monocyte	CDH1	-0.158964	0.234725	-0.677237	0.750872	1
11258	macrophage	MB	-0.143921	0.212433	-0.677489	0.750952	1
11259	T CD4 naive	MSMB	-0.138659	0.204477	-0.678115	0.751151	1
11260	T CD8 memory	CDH5	-0.175019	0.25803	-0.67829	0.751206	1
11261	endothelial	SIGIRR	-0.0881362	0.129921	-0.678384	0.751236	1
11262	macrophage	CYP1B1	-0.126667	0.186683	-0.678514	0.751277	1
11263	T CD8 memory	COL9A2	-0.206144	0.303724	-0.678723	0.751343	1
11264	B-cell	LMNA	-0.200925	0.295222	-0.680591	0.751935	1
11265	endothelial	TNFRSF14	-0.0755787	0.110613	-0.683274	0.752783	1
11266	cholangiocyte	IL11RA	-0.182807	0.267521	-0.683337	0.752803	1
11267	mDC	NLRP2	-0.135755	0.198542	-0.683759	0.752936	1
11268	NK	TM4SF1	-0.174312	0.254895	-0.68386	0.752968	1
11269	cholangiocyte	CIITA	-0.387617	0.566686	-0.684007	0.753015	1
11270	macrophage	COL8A1	-0.171065	0.250037	-0.684158	0.753062	1
11271	cholangiocyte	SMARCB1	-0.199516	0.291535	-0.684362	0.753127	1
11272	T CD8 naive	RARA	-0.0951787	0.139024	-0.684623	0.753209	1
11273	B-cell	EPCAM	-0.150133	0.219074	-0.685305	0.753424	1
11274	monocyte	FOXF1	-0.12566	0.183093	-0.686317	0.753743	1
11275	monocyte	ADGRF1	-0.134415	0.195717	-0.68678	0.753889	1
11276	cholangiocyte	PTGS1	-0.190017	0.276645	-0.686865	0.753916	1
11277	T CD8 memory	LIFR	-0.205447	0.298894	-0.687356	0.754071	1
11278	T CD4 memory	COL9A3	-0.193614	0.281146	-0.688658	0.754481	1
11279	T CD8 naive	PPARA	-0.0935016	0.135587	-0.689606	0.754779	1
11280	T CD4 naive	COL9A3	-0.117942	0.170755	-0.690709	0.755126	1
11281	T CD8 memory	ADIRF	-0.176742	0.255869	-0.690751	0.755139	1
11282	endothelial	SST	-0.11019	0.159496	-0.690861	0.755173	1
11283	monocyte	ITM2A	-0.159564	0.230846	-0.691215	0.755285	1
11284	erythrocyte	BST1	-0.0831601	0.120277	-0.691405	0.755344	1
11285	B-cell	MYL12A	-0.139535	0.201632	-0.692026	0.75554	1
11286	cholangiocyte	DPP4	-0.156896	0.226619	-0.692337	0.755637	1
11287	monocyte	PIGR	-0.182989	0.264092	-0.692897	0.755813	1
11288	mDC	EZH2	-0.142207	0.205225	-0.692931	0.755824	1
11289	T CD8 memory	LIN28B	-0.189684	0.273728	-0.692963	0.755834	1
11290	T CD8 memory	SOD1	-0.136886	0.197207	-0.694121	0.756197	1
11291	T CD8 memory	NFKB1	-0.160509	0.231116	-0.694498	0.756315	1
11292	T CD4 naive	HTT	-0.124331	0.179011	-0.694541	0.756328	1
11293	tumor	GPX1	-0.0701355	0.100979	-0.694556	0.756333	1
11294	B-cell	COL4A5	-0.112035	0.161295	-0.694597	0.756346	1
11295	endothelial	CD209	-0.114392	0.16457	-0.695097	0.756503	1
11296	endothelial	PTTG1	-0.0954093	0.137236	-0.695222	0.756542	1
11297	hepatocyte	ESAM	-0.0840189	0.120677	-0.696231	0.756858	1
11298	T CD8 memory	IFI44L	-0.195594	0.280825	-0.696498	0.756941	1
11299	monocyte	SIGIRR	-0.109884	0.157654	-0.696996	0.757097	1
11300	B-cell	IL34	-0.166811	0.238944	-0.698119	0.757449	1
11301	B-cell	INSR	-0.244434	0.349614	-0.699153	0.757772	1
11302	fibroblast	ATG10	-0.0756992	0.108247	-0.69932	0.757824	1
11303	NK	GAS6	-0.103802	0.148363	-0.699649	0.757927	1
11304	endothelial	IL10RB	-0.0788219	0.112656	-0.699667	0.757932	1
11305	B-cell	HSPA1A/B	-0.13058	0.186274	-0.701014	0.758353	1
11306	T CD4 naive	VCAN	-0.170321	0.242964	-0.701014	0.758353	1
11307	T CD8 memory	EPHB4	-0.201776	0.287815	-0.701064	0.758368	1
11308	T CD4 naive	AZGP1	-0.122363	0.174474	-0.701329	0.758451	1
11309	T CD4 memory	CD34	-0.232482	0.331474	-0.701358	0.75846	1
11310	endothelial	OLFM4	-0.163016	0.232414	-0.701402	0.758474	1
11311	mDC	PTGES	-0.124051	0.1766	-0.702438	0.758797	1
11312	cholangiocyte	PNOC	-0.155036	0.2207	-0.702474	0.758808	1
11313	monocyte	CDH11	-0.171017	0.243156	-0.703322	0.759072	1
11314	monocyte	COL9A3	-0.114625	0.162892	-0.703687	0.759186	1
11315	macrophage	NTRK2	-0.13507	0.191761	-0.704365	0.759397	1
11316	endothelial	CMKLR1	-0.12413	0.176169	-0.704609	0.759473	1
11317	T CD8 memory	FGF7	-0.209339	0.296868	-0.705159	0.759644	1
11318	T CD8 memory	GPX3	-0.191007	0.270543	-0.706015	0.759911	1
11319	endothelial	ADGRG3	-0.135266	0.191483	-0.706415	0.760035	1
11320	B-cell	CHI3L1	-0.147554	0.208784	-0.706727	0.760132	1
11321	NK	CCL21	-0.153863	0.217684	-0.706822	0.760161	1
11322	macrophage	DDX58	-0.099984	0.141451	-0.706847	0.760169	1
11323	endothelial	CD164	-0.0744344	0.105273	-0.707062	0.760236	1
11324	T CD4 memory	LIFR	-0.247218	0.349563	-0.70722	0.760285	1
11325	cholangiocyte	TNFRSF10A	-0.131339	0.185669	-0.707384	0.760336	1
11326	neutrophil	MYL4	-0.0892001	0.125999	-0.707943	0.76051	1
11327	hepatocyte	WNT5B	-0.0882082	0.124548	-0.708229	0.760599	1
11328	T CD4 memory	CSHL1	-0.210107	0.29607	-0.709653	0.76104	1
11329	mast	ASGR1	-0.10761	0.151534	-0.710142	0.761192	1
11330	T CD8 memory	MYH11	-0.244096	0.343716	-0.710166	0.761199	1
11331	B-cell	CD3E	-0.396361	0.558091	-0.710208	0.761212	1
11332	T CD4 naive	ESR1	-0.120613	0.169787	-0.710381	0.761266	1
11333	T CD8 naive	PIGR	-0.155313	0.218458	-0.710951	0.761443	1
11334	cholangiocyte	IL3RA	-0.217477	0.305825	-0.711115	0.761494	1
11335	T CD4 naive	SCG5	-0.12	0.168744	-0.711137	0.7615	1
11336	tumor	IL1R1	-0.104039	0.146247	-0.711392	0.761579	1
11337	B-cell	TM4SF1	-0.299622	0.420941	-0.711792	0.761703	1
11338	tumor	MYC	-0.114367	0.160648	-0.711907	0.761739	1
11339	cholangiocyte	APOD	-0.100424	0.140946	-0.7125	0.761923	1
11340	fibroblast	ARHGDIB	-0.0708578	0.0993439	-0.713257	0.762157	1
11341	hepatocyte	FGFR1	-0.0876911	0.122886	-0.713599	0.762262	1
11342	tumor	DDIT3	-0.139356	0.195214	-0.71386	0.762343	1
11343	T CD8 naive	ICAM2	-0.10979	0.153786	-0.713918	0.762361	1
11344	monocyte	CLOCK	-0.176334	0.246991	-0.713929	0.762365	1
11345	NK	CHI3L1	-0.213	0.298318	-0.714003	0.762387	1
11346	T CD8 naive	S100P	-0.11742	0.164329	-0.714546	0.762555	1
11347	endothelial	IL17A	-0.135352	0.189333	-0.714887	0.762661	1
11348	B-cell	TCAP	-0.163673	0.228691	-0.715695	0.76291	1
11349	T CD4 memory	WNT11	-0.188762	0.26365	-0.715958	0.762991	1
11350	T CD4 memory	CLEC7A	-0.237267	0.330935	-0.716961	0.763301	1
11351	monocyte	FZD3	-0.142836	0.199216	-0.716993	0.763311	1
11352	monocyte	JCHAIN	-0.246195	0.343107	-0.717547	0.763482	1
11353	hepatocyte	PDGFRA	-0.0968879	0.134885	-0.7183	0.763714	1
11354	B-cell	NACA	-0.125411	0.174526	-0.718579	0.7638	1
11355	neutrophil	CD38	-0.0906256	0.126057	-0.718925	0.763906	1
11356	mast	CD53	-0.08478	0.11792	-0.718964	0.763918	1
11357	Treg	EFNA4	-0.0641165	0.0891324	-0.71934	0.764034	1
11358	NK	FOS	-0.129841	0.180462	-0.719492	0.764081	1
11359	endothelial	FYN	-0.13411	0.186214	-0.720194	0.764297	1
11360	Treg	ACTG2	-0.0983999	0.136615	-0.720272	0.764321	1
11361	T CD8 naive	SYK	-0.124391	0.172677	-0.72037	0.764351	1
11362	T CD4 memory	ABL2	-0.203718	0.282761	-0.720462	0.76438	1
11363	monocyte	INHBB	-0.178844	0.248227	-0.720486	0.764387	1
11364	hepatocyte	THBS1	-0.139868	0.194116	-0.720537	0.764403	1
11365	erythrocyte	EPCAM	-0.108995	0.1512	-0.720866	0.764504	1
11366	T CD4 memory	FGFR1	-0.193188	0.267759	-0.721498	0.764698	1
11367	T CD8 memory	MTOR	-0.194701	0.269794	-0.721664	0.764749	1
11368	T CD8 memory	TFEB	-0.178804	0.247578	-0.722212	0.764918	1
11369	monocyte	LGALS3BP	-0.132629	0.183562	-0.72253	0.765016	1
11370	monocyte	PDS5A	-0.10688	0.147827	-0.723013	0.765164	1
11371	neutrophil	DCN	-0.117264	0.162158	-0.723148	0.765205	1
11372	T CD8 memory	TLR1	-0.195555	0.270336	-0.723378	0.765276	1
11373	T CD4 naive	SERPINB5	-0.140038	0.193533	-0.723588	0.765341	1
11374	B-cell	OAS3	-0.160466	0.221745	-0.723649	0.765359	1
11375	B-cell	VEGFC	-0.135647	0.187092	-0.725026	0.765782	1
11376	fibroblast	BMP4	-0.107018	0.14747	-0.72569	0.765986	1
11377	T CD4 memory	C1QB	-0.196995	0.271356	-0.725965	0.76607	1
11378	T CD4 memory	PDGFA	-0.220402	0.303539	-0.726109	0.766114	1
11379	cholangiocyte	ICOSLG	-0.158893	0.2188	-0.726204	0.766143	1
11380	mDC	MFAP5	-0.14503	0.199655	-0.7264	0.766203	1
11381	T CD8 memory	MYL7	-0.204135	0.280902	-0.726714	0.766299	1
11382	monocyte	FABP4	-0.191865	0.263983	-0.726808	0.766328	1
11383	B-cell	BMPR2	-0.139254	0.191547	-0.726995	0.766386	1
11384	pDC	DNMT3A	-0.109078	0.14998	-0.727282	0.766473	1
11385	Treg	KLK3	-0.0650083	0.0893398	-0.727652	0.766587	1
11386	T CD4 memory	ATG12	-0.168467	0.231419	-0.727975	0.766686	1
11387	B-cell	GPER1	-0.130176	0.178797	-0.728065	0.766713	1
11388	erythrocyte	BMP3	-0.0786801	0.107999	-0.728528	0.766855	1
11389	B-cell	FN1	-0.286273	0.392493	-0.72937	0.767112	1
11390	monocyte	ATG12	-0.120918	0.165749	-0.729528	0.767161	1
11391	macrophage	CD48	-0.108076	0.148123	-0.72964	0.767195	1
11392	endothelial	SOD2	-0.107828	0.14777	-0.729703	0.767214	1
11393	endothelial	CALB1	-0.106746	0.146152	-0.730377	0.76742	1
11394	macrophage	NRXN1	-0.151481	0.20719	-0.73112	0.767647	1
11395	T CD8 naive	TLR5	-0.115538	0.157997	-0.731264	0.767691	1
11396	cholangiocyte	SELENOP	-0.175957	0.240552	-0.731472	0.767755	1
11397	mDC	FGF2	-0.137244	0.187354	-0.732539	0.76808	1
11398	mDC	INHBA	-0.166194	0.226834	-0.732669	0.76812	1
11399	mDC	OSM	-0.142212	0.194095	-0.732691	0.768127	1
11400	T CD8 memory	BRCA1	-0.174947	0.238768	-0.732707	0.768131	1
11401	T CD4 naive	MYH6	-0.199897	0.272778	-0.73282	0.768166	1
11402	monocyte	FZD8	-0.13181	0.179786	-0.733151	0.768267	1
11403	pDC	IL17A	-0.136766	0.186519	-0.733254	0.768298	1
11404	erythrocyte	GLUD1	-0.0587924	0.0801668	-0.733376	0.768335	1
11405	mDC	DDX58	-0.118899	0.162036	-0.73378	0.768458	1
11406	T CD4 naive	SREBF1	-0.123586	0.168396	-0.7339	0.768495	1
11407	endothelial	PSAP	-0.0827241	0.112654	-0.734321	0.768623	1
11408	Treg	CD80	-0.0771708	0.104875	-0.735833	0.769084	1
11409	Treg	WNT5B	-0.073052	0.099257	-0.735989	0.769131	1
11410	T CD8 memory	KRT20	-0.252258	0.342704	-0.736083	0.76916	1
11411	NK	VEGFA	-0.142946	0.193682	-0.738045	0.769757	1
11412	mDC	CD164	-0.101227	0.137152	-0.738064	0.769762	1
11413	B-cell	CX3CR1	-0.156097	0.211305	-0.738725	0.769963	1
11414	T CD4 memory	HTT	-0.226125	0.305957	-0.739075	0.770069	1
11415	monocyte	FGF1	-0.14278	0.192927	-0.740072	0.770372	1
11416	endothelial	RARRES1	-0.130868	0.176765	-0.740353	0.770457	1
11417	tumor	TYMS	-0.105754	0.142841	-0.740361	0.770459	1
11418	mDC	TSC22D1	-0.141717	0.191383	-0.740489	0.770498	1
11419	T CD8 naive	CLEC7A	-0.118744	0.160324	-0.740646	0.770546	1
11420	hepatocyte	OLFM4	-0.130663	0.176291	-0.741176	0.770707	1
11421	T CD8 memory	PTGS1	-0.212889	0.286932	-0.741948	0.77094	1
11422	endothelial	PDGFC	-0.105933	0.142771	-0.741981	0.770951	1
11423	T CD8 memory	GPER1	-0.165385	0.222752	-0.74246	0.771096	1
11424	monocyte	CCND1	-0.165311	0.222271	-0.743736	0.771482	1
11425	monocyte	TCL1A	-0.208142	0.279834	-0.743806	0.771503	1
11426	T CD4 naive	COL11A1	-0.16932	0.227637	-0.743813	0.771505	1
11427	B-cell	CSF2	-0.188249	0.253027	-0.743989	0.771558	1
11428	pDC	PTGES2	-0.114057	0.153234	-0.744329	0.771661	1
11429	cholangiocyte	TNFRSF17	-0.164986	0.221592	-0.744545	0.771727	1
11430	monocyte	COL16A1	-0.157696	0.211796	-0.744563	0.771732	1
11431	B-cell	IL1R1	-0.134769	0.180825	-0.745305	0.771956	1
11432	endothelial	RELT	-0.100645	0.134959	-0.745746	0.772089	1
11433	T CD8 memory	CXCL5	-0.179279	0.240373	-0.745835	0.772116	1
11434	mDC	SCG5	-0.139491	0.186893	-0.746366	0.772277	1
11435	T CD4 memory	CRYAB	-0.193393	0.259078	-0.746467	0.772307	1
11436	T CD4 memory	SERPINB5	-0.249417	0.334076	-0.746588	0.772344	1
11437	B-cell	RARRES2	-0.210031	0.281292	-0.746667	0.772368	1
11438	endothelial	AHR	-0.14038	0.187988	-0.746751	0.772393	1
11439	T CD4 memory	CPA3	-0.287336	0.384239	-0.747806	0.772711	1
11440	T CD8 memory	ETV5	-0.222061	0.296942	-0.747827	0.772718	1
11441	monocyte	NOTCH3	-0.162001	0.216473	-0.748365	0.77288	1
11442	fibroblast	KRT6A/B/C	-0.111107	0.148262	-0.749397	0.773191	1
11443	T CD8 memory	AREG	-0.199103	0.265664	-0.749456	0.773209	1
11444	B-cell	BMP1	-0.162501	0.21678	-0.749616	0.773257	1
11445	T CD8 memory	OSM	-0.186645	0.248972	-0.749661	0.77327	1
11446	endothelial	ADGRG6	-0.153092	0.204103	-0.750072	0.773394	1
11447	T CD4 naive	LY6D	-0.145701	0.194193	-0.750286	0.773459	1
11448	monocyte	SPINK1	-0.219999	0.29314	-0.75049	0.77352	1
11449	Treg	COL8A1	-0.109058	0.145242	-0.750874	0.773636	1
11450	mDC	IL34	-0.163861	0.218015	-0.751602	0.773855	1
11451	T CD4 memory	MARCO	-0.316143	0.419897	-0.752907	0.774247	1
11452	T CD4 naive	CAMP	-0.13345	0.177201	-0.753098	0.774305	1
11453	erythrocyte	MERTK	-0.098431	0.130701	-0.753104	0.774306	1
11454	neutrophil	ITGAL	-0.103881	0.137915	-0.753223	0.774342	1
11455	mDC	BAG3	-0.122384	0.162287	-0.754119	0.774611	1
11456	NK	TGFB2	-0.194964	0.258466	-0.754313	0.774669	1
11457	B-cell	ACKR1	-0.131236	0.173965	-0.754382	0.77469	1
11458	cholangiocyte	CD70	-0.23048	0.305302	-0.754924	0.774853	1
11459	T CD4 naive	IL20RA	-0.147206	0.194971	-0.755016	0.77488	1
11460	monocyte	PDGFD	-0.187743	0.248209	-0.756393	0.775293	1
11461	fibroblast	HSD17B2	-0.117496	0.15531	-0.756527	0.775333	1
11462	NK	DDIT3	-0.165637	0.218922	-0.756605	0.775357	1
11463	monocyte	CCR5	-0.175516	0.231899	-0.756866	0.775435	1
11464	NK	CYSTM1	-0.117077	0.154604	-0.757274	0.775557	1
11465	cholangiocyte	FGF2	-0.0862013	0.113782	-0.757599	0.775654	1
11466	B-cell	ARG1	-0.197501	0.260545	-0.75803	0.775784	1
11467	fibroblast	TNFRSF1A	-0.0755383	0.0996505	-0.758032	0.775784	1
11468	T CD4 memory	ANGPTL1	-0.18456	0.24331	-0.758537	0.775935	1
11469	Treg	CXCR1	-0.0767709	0.1012	-0.758607	0.775956	1
11470	tumor	MZT2A/B	-0.0763793	0.100643	-0.758911	0.776047	1
11471	endothelial	FAU	-0.0593031	0.0780117	-0.760182	0.776427	1
11472	endothelial	GCG	-0.124555	0.163766	-0.760571	0.776543	1
11473	cholangiocyte	EZH2	-0.174632	0.22942	-0.761191	0.776728	1
11474	neutrophil	MS4A6A	-0.120975	0.158912	-0.761267	0.776751	1
11475	T CD8 memory	CCL8	-0.240194	0.315447	-0.76144	0.776803	1
11476	T CD8 memory	CD59	-0.199195	0.261362	-0.76214	0.777012	1
11477	mDC	TNFRSF10D	-0.166397	0.218299	-0.762244	0.777043	1
11478	B-cell	ITGAE	-0.194187	0.254696	-0.762426	0.777097	1
11479	macrophage	BID	-0.0851582	0.111603	-0.763045	0.777282	1
11480	cholangiocyte	LEP	-0.14084	0.184526	-0.763255	0.777344	1
11481	T CD8 memory	CLEC10A	-0.212463	0.278192	-0.763728	0.777485	1
11482	T CD8 memory	CCR7	-0.145776	0.190799	-0.764028	0.777575	1
11483	T CD8 memory	LDLR	-0.226463	0.296086	-0.764854	0.777821	1
11484	monocyte	UBE2C	-0.139255	0.182055	-0.764904	0.777836	1
11485	erythrocyte	LCN2	-0.147024	0.192107	-0.76532	0.77796	1
11486	monocyte	WNT7B	-0.124536	0.162713	-0.765372	0.777975	1
11487	T CD4 memory	LTF	-0.269928	0.35261	-0.765515	0.778018	1
11488	cholangiocyte	RB1	-0.164173	0.214443	-0.76558	0.778037	1
11489	B-cell	S100A9	-0.468118	0.610252	-0.767089	0.778486	1
11490	monocyte	VEGFB	-0.129643	0.168818	-0.767943	0.778739	1
11491	T CD4 memory	ACVR2A	-0.197765	0.2575	-0.768019	0.778762	1
11492	neutrophil	CD59	-0.121895	0.158709	-0.768041	0.778769	1
11493	erythrocyte	CD8B	-0.0971157	0.126398	-0.768333	0.778855	1
11494	T CD8 memory	TLR3	-0.172126	0.223927	-0.768668	0.778955	1
11495	macrophage	EFNA5	-0.1211	0.15751	-0.768844	0.779007	1
11496	cholangiocyte	CXCR6	-0.321179	0.417532	-0.76923	0.779122	1
11497	B-cell	ATP5F1E	-0.16726	0.217429	-0.769265	0.779132	1
11498	B-cell	CD55	-0.147285	0.191415	-0.769455	0.779188	1
11499	macrophage	NACA	-0.0899376	0.116663	-0.770918	0.779622	1
11500	NK	LGALS3BP	-0.123485	0.160028	-0.771643	0.779837	1
11501	macrophage	LCN2	-0.189101	0.244983	-0.771892	0.779911	1
11502	macrophage	CEACAM6	-0.177855	0.230336	-0.772152	0.779988	1
11503	T CD8 naive	HGF	-0.140467	0.181883	-0.772295	0.78003	1
11504	T CD8 memory	PPARG	-0.196205	0.253996	-0.772471	0.780082	1
11505	mDC	CEACAM6	-0.212833	0.275483	-0.772584	0.780116	1
11506	T CD8 memory	XKR4	-0.273453	0.35392	-0.77264	0.780132	1
11507	macrophage	CHEK1	-0.123453	0.159621	-0.773416	0.780362	1
11508	B-cell	UBA52	-0.175342	0.226705	-0.773437	0.780368	1
11509	erythrocyte	CCL28	-0.107724	0.139175	-0.77402	0.780541	1
11510	cholangiocyte	GZMH	-0.463944	0.599303	-0.77414	0.780576	1
11511	T CD4 memory	ADIPOQ	-0.230482	0.2976	-0.774469	0.780673	1
11512	Treg	TNFRSF10D	-0.083311	0.107566	-0.774509	0.780685	1
11513	mDC	FZD8	-0.147484	0.190335	-0.774867	0.780791	1
11514	cholangiocyte	ACACB	-0.174361	0.225006	-0.77492	0.780806	1
11515	macrophage	JAK2	-0.124348	0.160324	-0.775608	0.78101	1
11516	T CD8 naive	UBE2C	-0.100289	0.129283	-0.77573	0.781046	1
11517	macrophage	ARG1	-0.159484	0.205497	-0.776087	0.781151	1
11518	macrophage	NFKB1	-0.115719	0.149095	-0.776139	0.781167	1
11519	T CD8 naive	ATF3	-0.138331	0.178191	-0.776311	0.781217	1
11520	macrophage	VWF	-0.175802	0.226324	-0.776771	0.781353	1
11521	T CD8 memory	TCL1A	-0.256306	0.329888	-0.776949	0.781406	1
11522	monocyte	BIRC5	-0.165016	0.212363	-0.777047	0.781435	1
11523	T CD8 memory	IL17RE	-0.254603	0.326763	-0.779168	0.78206	1
11524	fibroblast	CD9	-0.123305	0.158245	-0.779203	0.78207	1
11525	T CD8 memory	LGR5	-0.214104	0.274503	-0.779969	0.782295	1
11526	neutrophil	COL4A2	-0.120744	0.15479	-0.780054	0.78232	1
11527	cholangiocyte	EPHA4	-0.142248	0.182246	-0.78053	0.78246	1
11528	cholangiocyte	AZU1	-0.249021	0.319018	-0.780586	0.782477	1
11529	monocyte	IL16	-0.163398	0.209174	-0.78116	0.782646	1
11530	cholangiocyte	ADGRL2	-0.233637	0.298948	-0.781533	0.782756	1
11531	T CD4 memory	FZD3	-0.24185	0.309444	-0.781564	0.782765	1
11532	T CD4 naive	TNFRSF10B	-0.113327	0.144961	-0.781777	0.782827	1
11533	neutrophil	IFNAR2	-0.114497	0.146159	-0.783377	0.783297	1
11534	B-cell	S100B	-0.26808	0.34211	-0.783607	0.783365	1
11535	cholangiocyte	OSM	-0.224097	0.285808	-0.784084	0.783505	1
11536	erythrocyte	MIR4435-2HG	-0.0912254	0.116311	-0.784322	0.783574	1
11537	T CD4 memory	KLRF1	-0.280322	0.357389	-0.78436	0.783585	1
11538	cholangiocyte	ACVR2A	-0.133164	0.169735	-0.784544	0.78364	1
11539	macrophage	THBS2	-0.138782	0.176708	-0.785377	0.783884	1
11540	cholangiocyte	TPM2	-0.223692	0.284803	-0.785428	0.783899	1
11541	T CD8 naive	GDF15	-0.139899	0.177993	-0.785977	0.78406	1
11542	fibroblast	RARB	-0.121565	0.154595	-0.786348	0.784168	1
11543	endothelial	VHL	-0.0966562	0.122877	-0.78661	0.784245	1
11544	hepatocyte	ADIRF	-0.0949244	0.120648	-0.78679	0.784297	1
11545	cholangiocyte	LINC01857	-0.150125	0.1908	-0.786822	0.784307	1
11546	macrophage	TPT1	-0.0659888	0.0838548	-0.786941	0.784342	1
11547	cholangiocyte	FLT3LG	-0.253434	0.32175	-0.787675	0.784557	1
11548	monocyte	ATG10	-0.11904	0.150921	-0.788758	0.784873	1
11549	hepatocyte	BEST1	-0.0936205	0.118619	-0.78925	0.785017	1
11550	T CD8 naive	TNFRSF18	-0.0950092	0.120374	-0.789281	0.785026	1
11551	macrophage	ACVR1B	-0.129527	0.164106	-0.789287	0.785028	1
11552	monocyte	COL1A1	-0.174018	0.220438	-0.789422	0.785067	1
11553	neutrophil	LDHA	-0.0965643	0.122203	-0.790197	0.785294	1
11554	erythrocyte	IL2	-0.108455	0.137021	-0.79152	0.78568	1
11555	B-cell	ACTA2	-0.272901	0.344777	-0.791528	0.785682	1
11556	T CD8 naive	CD34	-0.12716	0.160646	-0.791555	0.78569	1
11557	pDC	IL12RB1	-0.127159	0.160612	-0.791714	0.785736	1
11558	mDC	SPP1	-0.232878	0.29394	-0.792262	0.785896	1
11559	T CD8 memory	CAV1	-0.190623	0.240604	-0.792268	0.785898	1
11560	T CD4 memory	MEG3	-0.324886	0.409877	-0.792642	0.786007	1
11561	monocyte	MMP1	-0.147723	0.186266	-0.793072	0.786132	1
11562	hepatocyte	HBA1/2	-0.165093	0.208162	-0.793099	0.78614	1
11563	cholangiocyte	IL27RA	-0.248157	0.312755	-0.793453	0.786243	1
11564	endothelial	ATG12	-0.107199	0.135044	-0.793804	0.786345	1
11565	erythrocyte	IFITM3	-0.0693511	0.0873346	-0.794085	0.786427	1
11566	T CD8 memory	IL1R1	-0.195108	0.245682	-0.794147	0.786445	1
11567	NK	VIM	-0.0926983	0.116722	-0.794182	0.786455	1
11568	cholangiocyte	LTB	-0.462105	0.581357	-0.794873	0.786656	1
11569	cholangiocyte	CSF2	-0.198558	0.249773	-0.794955	0.78668	1
11570	endothelial	ATR	-0.0911791	0.114588	-0.795715	0.786901	1
11571	cholangiocyte	NKG7	-0.394328	0.495393	-0.79599	0.786981	1
11572	fibroblast	EPHA4	-0.101332	0.127298	-0.796021	0.78699	1
11573	T CD4 memory	ESR1	-0.215728	0.270872	-0.796421	0.787106	1
11574	erythrocyte	IFNA1/13	-0.0967989	0.121492	-0.796753	0.787203	1
11575	cholangiocyte	TGFBR1	-0.2565	0.321732	-0.797246	0.787346	1
11576	T CD4 naive	MGP	-0.143209	0.179611	-0.797326	0.787369	1
11577	B-cell	CLEC12A	-0.212334	0.26613	-0.797858	0.787523	1
11578	B-cell	ANXA2	-0.212262	0.265881	-0.798332	0.787661	1
11579	erythrocyte	GPNMB	-0.113662	0.142189	-0.799373	0.787963	1
11580	T CD8 naive	PDS5A	-0.0967588	0.121009	-0.7996	0.788029	1
11581	pDC	ARID5B	-0.104586	0.13071	-0.800142	0.788186	1
11582	T CD8 memory	IL1RL1	-0.271323	0.33895	-0.800479	0.788283	1
11583	T CD4 naive	FGF18	-0.147461	0.184213	-0.800491	0.788287	1
11584	cholangiocyte	WNT11	-0.130519	0.16277	-0.80186	0.788683	1
11585	B-cell	ENO1	-0.164949	0.205656	-0.802061	0.788741	1
11586	T CD4 memory	CHI3L1	-0.330451	0.411331	-0.803371	0.78912	1
11587	T CD8 memory	TNFRSF19	-0.289369	0.360157	-0.803453	0.789143	1
11588	T CD4 naive	EPHA4	-0.137921	0.171472	-0.80434	0.7894	1
11589	monocyte	BMP1	-0.135038	0.167768	-0.804906	0.789563	1
11590	T CD4 naive	PIGR	-0.20049	0.248853	-0.805657	0.78978	1
11591	mDC	IAPP	-0.16059	0.19931	-0.805726	0.7898	1
11592	T CD8 naive	ICAM3	-0.0962828	0.119486	-0.805809	0.789824	1
11593	mDC	SOX2	-0.189523	0.235169	-0.805903	0.78985	1
11594	hepatocyte	CD28	-0.102501	0.127092	-0.806509	0.790025	1
11595	monocyte	HERVK	-0.123462	0.153055	-0.806654	0.790067	1
11596	T CD8 memory	CMKLR1	-0.22439	0.278082	-0.806921	0.790144	1
11597	Treg	RAMP1	-0.081206	0.100586	-0.807327	0.790261	1
11598	pDC	ERBB3	-0.126568	0.156767	-0.80736	0.79027	1
11599	T CD4 memory	CHEK1	-0.232452	0.287857	-0.807526	0.790318	1
11600	macrophage	CCL11	-0.173402	0.214644	-0.807858	0.790414	1
11601	mast	UBE2C	-0.112259	0.138802	-0.808771	0.790677	1
11602	T CD4 naive	MET	-0.150837	0.186452	-0.808988	0.790739	1
11603	T CD4 memory	FPR1	-0.239326	0.29572	-0.809298	0.790828	1
11604	mast	IL2RG	-0.126465	0.156162	-0.809833	0.790982	1
11605	T CD8 memory	IL36G	-0.217382	0.268292	-0.810246	0.791101	1
11606	macrophage	MX1	-0.14991	0.185013	-0.810267	0.791107	1
11607	mDC	ANGPTL1	-0.152758	0.188342	-0.811067	0.791337	1
11608	T CD8 memory	IGHA1	-0.311285	0.383667	-0.811343	0.791416	1
11609	Treg	FASN	-0.0836076	0.102952	-0.812103	0.791634	1
11610	fibroblast	MB	-0.130959	0.161141	-0.812699	0.791805	1
11611	hepatocyte	ABL1	-0.0851475	0.104752	-0.812849	0.791848	1
11612	NK	DPP4	-0.162256	0.199522	-0.813228	0.791956	1
11613	macrophage	BST1	-0.13096	0.16102	-0.813313	0.791981	1
11614	monocyte	CD24	-0.195556	0.240346	-0.813642	0.792075	1
11615	macrophage	KDR	-0.162601	0.199726	-0.81412	0.792212	1
11616	B-cell	IFNA1/13	-0.164191	0.201647	-0.814249	0.792249	1
11617	macrophage	JUN	-0.108386	0.133056	-0.814588	0.792346	1
11618	monocyte	LMNA	-0.162574	0.199488	-0.814954	0.792451	1
11619	T CD8 memory	AHR	-0.251283	0.308104	-0.815578	0.792629	1
11620	T CD8 memory	FGF18	-0.207218	0.253914	-0.816094	0.792777	1
11621	monocyte	CASP8	-0.163803	0.200697	-0.816172	0.792799	1
11622	fibroblast	PPIA	-0.0588644	0.0720401	-0.817106	0.793066	1
11623	NK	CTSG	-0.20683	0.253077	-0.817262	0.793111	1
11624	macrophage	FLT1	-0.139532	0.170696	-0.817428	0.793158	1
11625	T CD4 memory	SRC	-0.259718	0.317274	-0.818593	0.793491	1
11626	mDC	BMP3	-0.151049	0.184416	-0.819064	0.793625	1
11627	cholangiocyte	GZMB	-0.451429	0.550654	-0.819806	0.793837	1
11628	fibroblast	ANXA4	-0.124817	0.152233	-0.819906	0.793865	1
11629	mDC	FZD6	-0.173729	0.211883	-0.819929	0.793872	1
11630	pDC	LCN2	-0.183949	0.224243	-0.82031	0.79398	1
11631	endothelial	PDS5A	-0.0989312	0.120589	-0.820402	0.794006	1
11632	T CD8 naive	PHLDA2	-0.115018	0.140097	-0.820989	0.794174	1
11633	T CD8 naive	HILPDA	-0.10312	0.125597	-0.821035	0.794187	1
11634	B-cell	PRF1	-0.360419	0.438972	-0.821054	0.794192	1
11635	monocyte	EPHA4	-0.138704	0.168888	-0.821282	0.794257	1
11636	mDC	CALD1	-0.14283	0.173908	-0.821297	0.794262	1
11637	cholangiocyte	BST1	-0.242265	0.29474	-0.821962	0.794451	1
11638	T CD8 naive	ACKR1	-0.14346	0.174507	-0.82209	0.794487	1
11639	cholangiocyte	IL18R1	-0.403287	0.490424	-0.822324	0.794554	1
11640	endothelial	NR1H2	-0.0920294	0.111797	-0.823183	0.794798	1
11641	mDC	CD274	-0.152727	0.185528	-0.823201	0.794803	1
11642	macrophage	ADGRF5	-0.129909	0.157807	-0.823217	0.794808	1
11643	cholangiocyte	WNT5A	-0.245953	0.298612	-0.823655	0.794932	1
11644	monocyte	ICOS	-0.173069	0.21009	-0.823788	0.79497	1
11645	B-cell	IGFBP6	-0.184184	0.223515	-0.824032	0.795039	1
11646	T CD4 memory	LEP	-0.225262	0.273133	-0.824732	0.795238	1
11647	hepatocyte	TYMS	-0.0961364	0.116566	-0.824741	0.795241	1
11648	endothelial	XBP1	-0.0961133	0.116511	-0.824927	0.795294	1
11649	cholangiocyte	DDIT3	-0.213193	0.258231	-0.82559	0.795482	1
11650	endothelial	C1QA	-0.117587	0.1423	-0.82633	0.795692	1
11651	T CD4 memory	ADGRF5	-0.221631	0.268126	-0.826593	0.795766	1
11652	cholangiocyte	ACVRL1	-0.190568	0.230387	-0.827164	0.795928	1
11653	endothelial	TNFRSF11A	-0.135938	0.164238	-0.827691	0.796077	1
11654	mDC	PIGR	-0.228737	0.276343	-0.82773	0.796088	1
11655	monocyte	FASN	-0.170412	0.205853	-0.827831	0.796117	1
11656	cholangiocyte	TNFSF13B	-0.28604	0.345454	-0.82801	0.796167	1
11657	cholangiocyte	CXCR3	-0.274515	0.331506	-0.828087	0.796189	1
11658	fibroblast	ANKRD1	-0.125593	0.151579	-0.828565	0.796325	1
11659	macrophage	IL20RA	-0.151254	0.182531	-0.828644	0.796347	1
11660	T CD4 memory	DDIT3	-0.267218	0.322368	-0.828922	0.796426	1
11661	cholangiocyte	MZB1	-0.444328	0.536011	-0.828952	0.796434	1
11662	cholangiocyte	ITGB2	-0.415411	0.500728	-0.829614	0.796621	1
11663	T CD4 memory	MSMB	-0.259048	0.312181	-0.829801	0.796674	1
11664	T CD8 naive	S100A6	-0.128028	0.154251	-0.829997	0.79673	1
11665	monocyte	KLK3	-0.144637	0.174231	-0.830144	0.796771	1
11666	cholangiocyte	HERVK	-0.210081	0.252857	-0.83083	0.796965	1
11667	B-cell	JUN	-0.162829	0.195974	-0.830871	0.796977	1
11668	B-cell	HMGN2	-0.161061	0.193837	-0.83091	0.796988	1
11669	T CD4 naive	CCL18	-0.17877	0.214841	-0.8321	0.797324	1
11670	T CD4 memory	EPHA7	-0.268592	0.322679	-0.832383	0.797403	1
11671	mDC	VEGFA	-0.159388	0.191479	-0.832405	0.79741	1
11672	B-cell	VTN	-0.364318	0.437608	-0.832522	0.797443	1
11673	T CD4 naive	PTGS1	-0.167254	0.200684	-0.83342	0.797696	1
11674	NK	RARRES2	-0.117587	0.141077	-0.833499	0.797718	1
11675	monocyte	DNMT3A	-0.155216	0.18605	-0.834273	0.797936	1
11676	T CD4 memory	FOXP3	-0.266501	0.319331	-0.83456	0.798017	1
11677	T CD4 memory	ASGR1	-0.284596	0.340752	-0.835198	0.798197	1
11678	hepatocyte	LDHA	-0.0764968	0.0914859	-0.836159	0.798467	1
11679	fibroblast	SAA1/2	-0.135794	0.162143	-0.837494	0.798843	1
11680	T CD8 memory	SERPINB5	-0.243286	0.290453	-0.837607	0.798874	1
11681	T CD8 memory	FZD1	-0.224622	0.267776	-0.838845	0.799222	1
11682	T CD8 memory	ASGR1	-0.231125	0.275394	-0.839253	0.799336	1
11683	macrophage	MIR4435-2HG	-0.139077	0.165689	-0.839383	0.799373	1
11684	B-cell	ITGB8	-0.137713	0.164046	-0.839482	0.799401	1
11685	T CD8 naive	TOP2A	-0.150837	0.179511	-0.840264	0.79962	1
11686	cholangiocyte	MRC2	-0.207502	0.246933	-0.840315	0.799634	1
11687	T CD4 naive	KITLG	-0.159698	0.189947	-0.840749	0.799756	1
11688	B-cell	TPSAB1/B2	-0.419697	0.498575	-0.841792	0.800048	1
11689	macrophage	ESR1	-0.140318	0.16665	-0.841992	0.800104	1
11690	cholangiocyte	CD80	-0.201855	0.239667	-0.842231	0.800171	1
11691	B-cell	ADGRF5	-0.18798	0.223047	-0.842782	0.800325	1
11692	fibroblast	FKBP11	-0.0928477	0.110142	-0.84298	0.80038	1
11693	macrophage	TNFRSF10D	-0.148794	0.17637	-0.843645	0.800566	1
11694	endothelial	MYL7	-0.14268	0.168972	-0.844402	0.800778	1
11695	cholangiocyte	OASL	-0.146833	0.173583	-0.845894	0.801194	1
11696	T CD8 memory	GPR183	-0.292057	0.345223	-0.845995	0.801222	1
11697	T CD8 memory	SPRY4	-0.245235	0.289729	-0.846428	0.801343	1
11698	NK	JCHAIN	-0.247546	0.292376	-0.84667	0.80141	1
11699	T CD8 memory	MS4A1	-0.250592	0.295345	-0.848474	0.801913	1
11700	mDC	IGFBP6	-0.160767	0.189446	-0.848617	0.801953	1
11701	erythrocyte	SQSTM1	-0.0891394	0.104994	-0.848995	0.802058	1
11702	T CD8 memory	CSF2RA	-0.206178	0.242774	-0.849259	0.802131	1
11703	fibroblast	NRXN1	-0.127389	0.149918	-0.849725	0.802261	1
11704	monocyte	PTK2	-0.158041	0.185922	-0.850042	0.802349	1
11705	cholangiocyte	ATG12	-0.14954	0.175917	-0.850056	0.802353	1
11706	T CD4 memory	FGF18	-0.24475	0.287848	-0.850275	0.802414	1
11707	T CD4 memory	HPGDS	-0.270352	0.317912	-0.8504	0.802449	1
11708	neutrophil	DUSP5	-0.136943	0.161031	-0.850414	0.802453	1
11709	T CD4 memory	EPCAM	-0.283417	0.333055	-0.85096	0.802604	1
11710	mDC	MMP19	-0.198122	0.232514	-0.852085	0.802916	1
11711	NK	CSF1R	-0.165047	0.193552	-0.852728	0.803095	1
11712	mDC	NR3C1	-0.123482	0.144516	-0.854451	0.803572	1
11713	mast	MHC I	-0.0685694	0.0802077	-0.854898	0.803696	1
11714	hepatocyte	CRIP1	-0.111409	0.130308	-0.854967	0.803715	1
11715	macrophage	KRT14	-0.164556	0.192407	-0.855248	0.803793	1
11716	T CD8 memory	ADGRA3	-0.270695	0.316436	-0.855448	0.803848	1
11717	neutrophil	RGS1	-0.148954	0.174098	-0.855574	0.803883	1
11718	T CD8 memory	ITGA2	-0.265112	0.309733	-0.855938	0.803984	1
11719	endothelial	IL17RE	-0.173205	0.202347	-0.855977	0.803995	1
11720	B-cell	KRT18	-0.279324	0.326025	-0.856757	0.80421	1
11721	T CD8 naive	FCGBP	-0.152468	0.177909	-0.856996	0.804276	1
11722	cholangiocyte	EFNB2	-0.251712	0.293695	-0.857052	0.804292	1
11723	cholangiocyte	SMO	-0.283558	0.33062	-0.857654	0.804458	1
11724	macrophage	MGP	-0.150273	0.175054	-0.858436	0.804674	1
11725	cholangiocyte	TNFSF14	-0.294025	0.342347	-0.858852	0.804789	1
11726	cholangiocyte	ADGRF5	-0.185369	0.215796	-0.858998	0.804829	1
11727	cholangiocyte	CSF2RB	-0.431189	0.501593	-0.859638	0.805006	1
11728	T CD8 memory	PECAM1	-0.208334	0.242312	-0.859777	0.805044	1
11729	monocyte	FN1	-0.163582	0.190206	-0.860028	0.805113	1
11730	T CD4 memory	PTGES2	-0.232534	0.270286	-0.860327	0.805196	1
11731	hepatocyte	ITGA3	-0.125906	0.146324	-0.860463	0.805233	1
11732	T CD4 naive	CPA3	-0.189209	0.21983	-0.860706	0.8053	1
11733	T CD8 naive	NPPC	-0.107378	0.124695	-0.861128	0.805416	1
11734	B-cell	MIF	-0.15349	0.178242	-0.861129	0.805416	1
11735	cholangiocyte	ACE	-0.186879	0.216994	-0.861216	0.80544	1
11736	mast	C1QC	-0.111695	0.129643	-0.861563	0.805536	1
11737	T CD4 naive	IL17RE	-0.204978	0.237772	-0.862078	0.805678	1
11738	tumor	RACK1	-0.0957717	0.110984	-0.862935	0.805913	1
11739	T CD8 naive	IL2RB	-0.142532	0.165113	-0.86324	0.805997	1
11740	cholangiocyte	TXK	-0.279914	0.324151	-0.863529	0.806077	1
11741	mDC	KRT5	-0.188145	0.217866	-0.863581	0.806091	1
11742	tumor	FGF12	-0.128192	0.1483	-0.864408	0.806318	1
11743	macrophage	GCG	-0.144431	0.167004	-0.864834	0.806435	1
11744	T CD4 memory	HLA-DPB1	-0.203338	0.235065	-0.865031	0.806489	1
11745	NK	IL6ST	-0.111519	0.128775	-0.865999	0.806755	1
11746	erythrocyte	INS	-0.103657	0.119682	-0.866107	0.806784	1
11747	T CD8 memory	CHI3L1	-0.333811	0.385288	-0.866394	0.806863	1
11748	B-cell	IER3	-0.182649	0.210357	-0.868278	0.807379	1
11749	pDC	CAV1	-0.116425	0.134084	-0.868297	0.807384	1
11750	erythrocyte	COL27A1	-0.13707	0.157832	-0.868456	0.807428	1
11751	monocyte	COL11A1	-0.20964	0.241333	-0.868677	0.807488	1
11752	monocyte	COL5A1	-0.187613	0.215918	-0.868906	0.807551	1
11753	B-cell	CASP8	-0.240855	0.277049	-0.869361	0.807675	1
11754	endothelial	IL1RL1	-0.190218	0.218659	-0.86993	0.807831	1
11755	cholangiocyte	S100A8	-0.630126	0.724227	-0.870066	0.807868	1
11756	fibroblast	FAS	-0.114018	0.130754	-0.872001	0.808396	1
11757	B-cell	G6PD	-0.185631	0.212121	-0.875116	0.809245	1
11758	T CD4 memory	TSHZ2	-0.237644	0.271517	-0.875247	0.80928	1
11759	B-cell	FLT3LG	-0.279968	0.319144	-0.877246	0.809824	1
11760	T CD4 memory	TLR4	-0.233379	0.265788	-0.878063	0.810045	1
11761	mDC	CELSR1	-0.173046	0.197054	-0.87817	0.810074	1
11762	mDC	DHRS2	-0.191565	0.218125	-0.878237	0.810092	1
11763	macrophage	YBX3	-0.153064	0.174227	-0.878531	0.810172	1
11764	B-cell	SIGIRR	-0.267554	0.304261	-0.879356	0.810396	1
11765	macrophage	PSD3	-0.160898	0.182868	-0.879859	0.810532	1
11766	B-cell	IL6ST	-0.148067	0.168198	-0.880314	0.810655	1
11767	tumor	RPL32	-0.0782868	0.0889146	-0.880472	0.810698	1
11768	macrophage	BECN1	-0.114062	0.129528	-0.880597	0.810732	1
11769	mDC	LAG3	-0.195931	0.222498	-0.880598	0.810732	1
11770	mDC	MPO	-0.158213	0.179652	-0.880663	0.81075	1
11771	T CD8 memory	CTSG	-0.348238	0.394517	-0.882692	0.811299	1
11772	mDC	ATG10	-0.148225	0.167911	-0.88276	0.811317	1
11773	mDC	IFNAR1	-0.108646	0.123001	-0.883293	0.811461	1
11774	Treg	SRC	-0.0914902	0.103577	-0.883302	0.811463	1
11775	hepatocyte	WNT7A	-0.113498	0.128423	-0.883783	0.811593	1
11776	macrophage	TWIST2	-0.1637	0.185135	-0.884216	0.81171	1
11777	T CD8 naive	IFITM3	-0.0973138	0.110031	-0.884418	0.811765	1
11778	pDC	CYSTM1	-0.11893	0.134458	-0.884513	0.81179	1
11779	pDC	IL11	-0.115819	0.130937	-0.884534	0.811796	1
11780	macrophage	ITGB8	-0.175995	0.198771	-0.885419	0.812035	1
11781	T CD8 memory	COL5A3	-0.268553	0.303079	-0.886082	0.812213	1
11782	mDC	TNF	-0.170934	0.192877	-0.886233	0.812254	1
11783	Treg	BST2	-0.0866094	0.0976167	-0.88724	0.812525	1
11784	monocyte	TNFSF15	-0.222238	0.250337	-0.887754	0.812663	1
11785	T CD4 naive	IGHM	-0.247334	0.278521	-0.888024	0.812736	1
11786	monocyte	FYN	-0.196563	0.22131	-0.88818	0.812778	1
11787	T CD8 memory	RARRES2	-0.21792	0.245192	-0.888773	0.812937	1
11788	B-cell	MAPK13	-0.266197	0.299199	-0.889701	0.813187	1
11789	fibroblast	TPT1	-0.0612784	0.0688663	-0.889817	0.813218	1
11790	T CD4 naive	TGFB2	-0.221892	0.249367	-0.889819	0.813218	1
11791	T CD4 naive	LGALS3	-0.150477	0.169037	-0.890203	0.813322	1
11792	mDC	C5AR2	-0.160131	0.179874	-0.890237	0.813331	1
11793	monocyte	VWA1	-0.161001	0.18076	-0.890693	0.813453	1
11794	T CD8 memory	ANGPTL1	-0.207082	0.232324	-0.891351	0.81363	1
11795	monocyte	EGFR	-0.175128	0.196417	-0.891617	0.813701	1
11796	mDC	ACTA2	-0.182786	0.204979	-0.891728	0.813731	1
11797	monocyte	RNF43	-0.212847	0.238621	-0.891991	0.813801	1
11798	endothelial	TNNC1	-0.154463	0.172999	-0.892854	0.814032	1
11799	B-cell	ICA1	-0.238263	0.266783	-0.893096	0.814097	1
11800	monocyte	IL23A	-0.181518	0.203102	-0.893727	0.814266	1
11801	macrophage	EPHB3	-0.145325	0.16236	-0.895078	0.814627	1
11802	T CD4 naive	SEC61G	-0.110717	0.123692	-0.895102	0.814634	1
11803	B-cell	NRG1	-0.121873	0.136152	-0.895123	0.814639	1
11804	B-cell	DUSP5	-0.170381	0.190334	-0.895165	0.814651	1
11805	monocyte	ACVR1	-0.131823	0.147198	-0.895552	0.814754	1
11806	cholangiocyte	CD8B	-0.25226	0.281426	-0.896365	0.814971	1
11807	B-cell	LDLR	-0.217343	0.242264	-0.897133	0.815176	1
11808	tumor	ITGA6	-0.142531	0.158798	-0.897562	0.815291	1
11809	NK	SERPINA3	-0.20892	0.232601	-0.89819	0.815458	1
11810	monocyte	CD79A	-0.202987	0.225992	-0.898205	0.815462	1
11811	B-cell	SMAD2	-0.236348	0.263019	-0.898597	0.815566	1
11812	T CD8 memory	CYP1B1	-0.241309	0.268465	-0.898846	0.815633	1
11813	pDC	IKZF3	-0.136715	0.152096	-0.898878	0.815641	1
11814	T CD8 memory	FZD6	-0.242934	0.270166	-0.899202	0.815728	1
11815	mDC	SST	-0.178363	0.198291	-0.899504	0.815808	1
11816	cholangiocyte	KLRF1	-0.23785	0.26437	-0.899687	0.815857	1
11817	mDC	HILPDA	-0.14593	0.162155	-0.899943	0.815925	1
11818	T CD4 memory	ITGA1	-0.32638	0.362606	-0.900094	0.815965	1
11819	B-cell	PLAC9	-0.227723	0.252902	-0.90044	0.816057	1
11820	macrophage	IAPP	-0.145371	0.161403	-0.900669	0.816118	1
11821	endothelial	TNFSF4	-0.147924	0.164185	-0.90096	0.816195	1
11822	macrophage	KRT16	-0.18884	0.209553	-0.901157	0.816247	1
11823	T CD8 naive	LIFR	-0.185521	0.205747	-0.901698	0.816391	1
11824	hepatocyte	SELL	-0.146061	0.161932	-0.901993	0.81647	1
11825	monocyte	FLT3LG	-0.153535	0.170034	-0.902965	0.816728	1
11826	fibroblast	TWIST1	-0.112977	0.125055	-0.903417	0.816848	1
11827	T CD8 memory	CACNA1C	-0.244139	0.270239	-0.903418	0.816848	1
11828	neutrophil	GZMK	-0.131953	0.145959	-0.904045	0.817014	1
11829	NK	CIITA	-0.142533	0.157619	-0.904283	0.817077	1
11830	macrophage	FGF18	-0.146464	0.161951	-0.904372	0.817101	1
11831	T CD8 naive	CD80	-0.156501	0.17294	-0.904946	0.817253	1
11832	B-cell	TUBB4B	-0.172059	0.190021	-0.905469	0.817391	1
11833	macrophage	FAM30A	-0.161534	0.178024	-0.907367	0.817894	1
11834	monocyte	DHRS2	-0.192275	0.211692	-0.908278	0.818134	1
11835	cholangiocyte	DNMT1	-0.168016	0.18496	-0.908393	0.818165	1
11836	Treg	CD34	-0.0878522	0.0967046	-0.90846	0.818182	1
11837	mDC	MST1R	-0.189465	0.208245	-0.909822	0.818542	1
11838	fibroblast	FASN	-0.114878	0.126251	-0.909919	0.818567	1
11839	B-cell	COL27A1	-0.366705	0.402814	-0.910357	0.818683	1
11840	B-cell	CALM3	-0.214727	0.235865	-0.910379	0.818689	1
11841	hepatocyte	MZB1	-0.140969	0.154692	-0.91129	0.818929	1
11842	T CD8 memory	FOXP3	-0.2612	0.286479	-0.91176	0.819052	1
11843	mast	RPL37	-0.0798489	0.0875216	-0.912334	0.819204	1
11844	T CD4 memory	TNFRSF9	-0.335108	0.36729	-0.91238	0.819216	1
11845	Treg	ADGRL4	-0.0988306	0.108274	-0.912785	0.819322	1
11846	T CD8 memory	CD9	-0.287288	0.314564	-0.91329	0.819455	1
11847	monocyte	ABL2	-0.221892	0.242921	-0.913436	0.819493	1
11848	macrophage	NOTCH3	-0.166612	0.182329	-0.9138	0.819589	1
11849	monocyte	TNFRSF18	-0.192641	0.210601	-0.914722	0.819831	1
11850	cholangiocyte	GPBAR1	-0.206782	0.225992	-0.914996	0.819903	1
11851	macrophage	SEC61G	-0.116038	0.1267	-0.915855	0.820128	1
11852	NK	ADM2	-0.162275	0.177119	-0.916188	0.820216	1
11853	monocyte	CLCF1	-0.164368	0.179379	-0.916313	0.820249	1
11854	mast	OAS2	-0.129173	0.140797	-0.917441	0.820544	1
11855	monocyte	IL2RA	-0.207709	0.226381	-0.917521	0.820565	1
11856	monocyte	LPAR5	-0.167462	0.18243	-0.917952	0.820678	1
11857	T CD8 naive	IFIH1	-0.124158	0.13515	-0.918663	0.820864	1
11858	cholangiocyte	KDR	-0.26048	0.283432	-0.91902	0.820957	1
11859	mast	FKBP11	-0.129391	0.14079	-0.919031	0.82096	1
11860	mast	CD68	-0.117679	0.127982	-0.919495	0.821082	1
11861	monocyte	IL12RB2	-0.184947	0.201082	-0.91976	0.821151	1
11862	mast	AZGP1	-0.153774	0.167185	-0.919782	0.821157	1
11863	endothelial	DNMT1	-0.143019	0.155474	-0.919889	0.821184	1
11864	erythrocyte	KRT5	-0.121618	0.132168	-0.920182	0.821261	1
11865	cholangiocyte	HLA-DQA1	-0.352052	0.382535	-0.920314	0.821296	1
11866	B-cell	SERPINA3	-0.333374	0.362098	-0.920674	0.82139	1
11867	NK	BEST1	-0.151719	0.164783	-0.920724	0.821403	1
11868	pDC	ST6GAL1	-0.118703	0.128745	-0.921999	0.821736	1
11869	cholangiocyte	CDKN3	-0.237959	0.257979	-0.922397	0.821839	1
11870	mDC	IGF1R	-0.199795	0.216604	-0.9224	0.82184	1
11871	T CD4 memory	NPR1	-0.390806	0.423226	-0.923397	0.8221	1
11872	hepatocyte	LAIR1	-0.10054	0.108829	-0.923833	0.822213	1
11873	erythrocyte	RARG	-0.104937	0.113575	-0.923946	0.822243	1
11874	T CD8 memory	EFNB2	-0.269604	0.291768	-0.924033	0.822266	1
11875	endothelial	DNMT3A	-0.141657	0.153253	-0.92433	0.822343	1
11876	T CD4 memory	AXL	-0.255432	0.276267	-0.924586	0.822409	1
11877	fibroblast	RB1	-0.107889	0.116556	-0.925643	0.822684	1
11878	tumor	BMPR1A	-0.129867	0.140238	-0.926046	0.822789	1
11879	macrophage	NOSIP	-0.124974	0.13484	-0.926838	0.822995	1
11880	monocyte	CCL2	-0.219386	0.236612	-0.927197	0.823088	1
11881	macrophage	NRXN3	-0.182239	0.196404	-0.927874	0.823264	1
11882	T CD8 naive	SPRY2	-0.140089	0.150967	-0.92794	0.823281	1
11883	T CD8 memory	TIE1	-0.267749	0.28809	-0.929392	0.823657	1
11884	B-cell	HDAC3	-0.175026	0.188308	-0.929467	0.823676	1
11885	cholangiocyte	STAT5B	-0.21203	0.228068	-0.929677	0.823731	1
11886	cholangiocyte	ITM2A	-0.468496	0.503805	-0.929915	0.823792	1
11887	monocyte	COL5A3	-0.228761	0.245958	-0.93008	0.823835	1
11888	mDC	RXRB	-0.149765	0.160968	-0.9304	0.823918	1
11889	B-cell	EFNA5	-0.228931	0.245955	-0.930781	0.824017	1
11890	T CD8 memory	CXCL16	-0.237541	0.255017	-0.931474	0.824196	1
11891	cholangiocyte	FPR1	-0.487759	0.523066	-0.9325	0.824461	1
11892	T CD8 naive	CD55	-0.138163	0.148151	-0.932583	0.824482	1
11893	Treg	GPX3	-0.112924	0.120907	-0.933977	0.824842	1
11894	macrophage	PTGIS	-0.147954	0.158403	-0.934038	0.824858	1
11895	pDC	RNF43	-0.170511	0.182401	-0.93481	0.825057	1
11896	T CD4 memory	AATK	-0.271423	0.290322	-0.934902	0.825081	1
11897	cholangiocyte	CD300A	-0.465141	0.497171	-0.935576	0.825254	1
11898	NK	IGHA1	-0.237764	0.254099	-0.935715	0.82529	1
11899	T CD4 naive	IRF4	-0.174039	0.185984	-0.935774	0.825305	1
11900	T CD8 memory	HILPDA	-0.198395	0.211683	-0.937227	0.825679	1
11901	T CD8 memory	NLRC4	-0.267559	0.28545	-0.937323	0.825704	1
11902	macrophage	VHL	-0.112558	0.120059	-0.937521	0.825755	1
11903	B-cell	BAG3	-0.171475	0.182844	-0.93782	0.825832	1
11904	T CD4 naive	ITGB1	-0.146353	0.155976	-0.938306	0.825956	1
11905	Treg	HILPDA	-0.0671931	0.0715979	-0.938478	0.826001	1
11906	T CD8 naive	IL15RA	-0.165919	0.176739	-0.938781	0.826078	1
11907	monocyte	FGF12	-0.172811	0.184066	-0.938852	0.826097	1
11908	mast	CXCL10	-0.160132	0.170539	-0.938978	0.826129	1
11909	fibroblast	CPB1	-0.125296	0.133426	-0.939065	0.826151	1
11910	cholangiocyte	NGFR	-0.211693	0.225075	-0.940542	0.82653	1
11911	Treg	ITGB4	-0.132722	0.14089	-0.942022	0.826909	1
11912	mDC	ADGRF3	-0.196822	0.208822	-0.942536	0.827041	1
11913	T CD8 naive	FCRLA	-0.149786	0.158906	-0.942608	0.827059	1
11914	T CD4 memory	IAPP	-0.276044	0.292468	-0.943843	0.827375	1
11915	mDC	ACVR1	-0.151652	0.160578	-0.944416	0.827521	1
11916	NK	CD68	-0.134954	0.142791	-0.945116	0.8277	1
11917	mast	RPL32	-0.0817979	0.0865148	-0.945479	0.827793	1
11918	mDC	FZD7	-0.168076	0.177669	-0.946007	0.827927	1
11919	neutrophil	CD83	-0.179365	0.189595	-0.946047	0.827938	1
11920	erythrocyte	OLFM4	-0.166326	0.175726	-0.946505	0.828055	1
11921	endothelial	NLRP1	-0.178279	0.18834	-0.94658	0.828074	1
11922	neutrophil	FLT3LG	-0.106083	0.112024	-0.946969	0.828173	1
11923	T CD8 memory	KRT1	-0.292098	0.308332	-0.94735	0.82827	1
11924	endothelial	CD5L	-0.199139	0.210181	-0.947462	0.828298	1
11925	B-cell	TP53	-0.180197	0.189978	-0.948518	0.828567	1
11926	NK	MYC	-0.181385	0.1912	-0.948664	0.828604	1
11927	Treg	KRT8	-0.118189	0.124572	-0.948759	0.828628	1
11928	cholangiocyte	CUZD1	-0.305847	0.322154	-0.949382	0.828787	1
11929	NK	VCAN	-0.20883	0.219926	-0.949546	0.828829	1
11930	hepatocyte	COL4A1	-0.118636	0.124923	-0.949678	0.828862	1
11931	T CD8 memory	BMP5	-0.262215	0.276029	-0.949957	0.828933	1
11932	endothelial	IL18	-0.166996	0.17574	-0.950247	0.829007	1
11933	T CD4 memory	RAMP3	-0.275229	0.289594	-0.950396	0.829044	1
11934	T CD4 naive	S100A8	-0.325589	0.342519	-0.950572	0.829089	1
11935	T CD4 naive	SPRY4	-0.1965	0.206505	-0.951548	0.829337	1
11936	mDC	NTRK2	-0.233765	0.245605	-0.951793	0.829399	1
11937	T CD4 naive	PGR	-0.189474	0.199033	-0.951974	0.829445	1
11938	fibroblast	MERTK	-0.127946	0.134316	-0.952576	0.829598	1
11939	T CD4 naive	EOMES	-0.228916	0.240207	-0.952994	0.829703	1
11940	NK	IFIH1	-0.140654	0.147564	-0.953176	0.829749	1
11941	endothelial	IFNGR1	-0.138215	0.144935	-0.953636	0.829866	1
11942	Treg	FZD4	-0.0795946	0.0834209	-0.954133	0.829992	1
11943	T CD8 memory	RNF43	-0.290398	0.304292	-0.954341	0.830044	1
11944	monocyte	MRC2	-0.163508	0.171245	-0.954822	0.830166	1
11945	cholangiocyte	PRSS2	-0.148203	0.155208	-0.954866	0.830177	1
11946	cholangiocyte	CPB1	-0.125169	0.130943	-0.955904	0.83044	1
11947	mDC	ACVR1B	-0.170006	0.17784	-0.955949	0.830451	1
11948	cholangiocyte	TGFBR2	-0.267184	0.279064	-0.957429	0.830825	1
11949	T CD8 memory	IL1RN	-0.264617	0.276182	-0.958127	0.831001	1
11950	monocyte	CHEK1	-0.17212	0.179515	-0.958803	0.831171	1
11951	pDC	TEK	-0.189112	0.197206	-0.958961	0.831211	1
11952	mDC	ABL2	-0.249159	0.259749	-0.95923	0.831278	1
11953	hepatocyte	TPT1	-0.0638446	0.0665528	-0.959308	0.831298	1
11954	monocyte	TTN	-0.167475	0.174504	-0.95972	0.831402	1
11955	fibroblast	KRT16	-0.157227	0.163794	-0.959909	0.83145	1
11956	B-cell	CTSW	-0.377416	0.393091	-0.960124	0.831504	1
11957	T CD8 memory	TNFRSF1A	-0.175642	0.182907	-0.960278	0.831542	1
11958	cholangiocyte	CD27	-0.561852	0.58497	-0.960481	0.831593	1
11959	tumor	EPHA2	-0.155107	0.161425	-0.960859	0.831689	1
11960	Treg	FCER1G	-0.0921261	0.0958478	-0.961171	0.831767	1
11961	endothelial	CXCR1	-0.164398	0.171036	-0.961189	0.831771	1
11962	hepatocyte	TNFRSF1B	-0.0969925	0.100812	-0.962113	0.832004	1
11963	fibroblast	XBP1	-0.0916233	0.0951624	-0.96281	0.832178	1
11964	mDC	CPA3	-0.235431	0.244475	-0.963008	0.832228	1
11965	mast	OAS1	-0.145099	0.150636	-0.963243	0.832287	1
11966	mDC	CD2	-0.177563	0.184333	-0.96327	0.832294	1
11967	T CD4 naive	FFAR3	-0.174156	0.180756	-0.963487	0.832348	1
11968	T CD4 memory	CLEC12A	-0.271583	0.28186	-0.963539	0.832361	1
11969	T CD8 naive	CD70	-0.128837	0.133587	-0.964445	0.832589	1
11970	T CD4 memory	ADGRG6	-0.319782	0.331554	-0.964493	0.832601	1
11971	monocyte	TCAP	-0.183124	0.18985	-0.96457	0.83262	1
11972	hepatocyte	G6PD	-0.117239	0.121509	-0.964854	0.832691	1
11973	fibroblast	KRT10	-0.12406	0.128486	-0.965548	0.832865	1
11974	tumor	BECN1	-0.108428	0.11229	-0.965605	0.832879	1
11975	macrophage	IFI44L	-0.18037	0.186767	-0.965753	0.832916	1
11976	pDC	IFNGR1	-0.129041	0.133483	-0.966728	0.83316	1
11977	T CD4 memory	CACNA1C	-0.273694	0.283041	-0.966978	0.833222	1
11978	T CD8 memory	TYROBP	-0.244354	0.252308	-0.968474	0.833596	1
11979	T CD4 memory	ATR	-0.208274	0.214967	-0.968865	0.833694	1
11980	endothelial	ERBB2	-0.142958	0.147326	-0.970355	0.834065	1
11981	Treg	WNT10B	-0.102085	0.105194	-0.970446	0.834088	1
11982	tumor	RXRB	-0.130709	0.134552	-0.971443	0.834336	1
11983	mDC	RXRA	-0.132805	0.136686	-0.971607	0.834377	1
11984	T CD8 memory	EGFR	-0.264079	0.271544	-0.972509	0.834601	1
11985	T CD8 naive	GSTP1	-0.124645	0.128087	-0.973125	0.834754	1
11986	T CD8 memory	WNT11	-0.279478	0.287182	-0.973175	0.834767	1
11987	monocyte	QRFPR	-0.18175	0.18675	-0.973229	0.83478	1
11988	B-cell	RARRES1	-0.23722	0.243736	-0.973269	0.83479	1
11989	T CD8 memory	MB	-0.333801	0.342926	-0.973391	0.834821	1
11990	cholangiocyte	C1QB	-0.344891	0.353887	-0.974579	0.835115	1
11991	cholangiocyte	CD8A	-0.467343	0.479383	-0.974885	0.835191	1
11992	mast	CHI3L1	-0.261381	0.267631	-0.976646	0.835628	1
11993	B-cell	IL11RA	-0.262228	0.268466	-0.976765	0.835657	1
11994	mDC	IL15	-0.199101	0.203721	-0.977321	0.835795	1
11995	cholangiocyte	IFIT3	-0.281443	0.287875	-0.977657	0.835878	1
11996	cholangiocyte	TNFSF15	-0.348397	0.35624	-0.977985	0.835959	1
11997	monocyte	GZMA	-0.227935	0.23297	-0.978388	0.836059	1
11998	mDC	EPHB4	-0.200465	0.20489	-0.978401	0.836062	1
11999	T CD4 naive	TLR3	-0.164426	0.1679	-0.979308	0.836286	1
12000	endothelial	LINC01857	-0.143027	0.145999	-0.979643	0.836369	1
12001	Treg	WNT3	-0.0918984	0.0937748	-0.97999	0.836454	1
12002	T CD4 memory	CTNNB1	-0.256521	0.261613	-0.980538	0.83659	1
12003	cholangiocyte	CD58	-0.283915	0.28943	-0.980944	0.83669	1
12004	T CD4 memory	TNFRSF11B	-0.279294	0.284717	-0.980954	0.836692	1
12005	T CD8 naive	ADGRA2	-0.169975	0.173135	-0.98175	0.836889	1
12006	macrophage	CPA3	-0.155828	0.158533	-0.982935	0.83718	1
12007	NK	ANXA4	-0.200112	0.203479	-0.983452	0.837308	1
12008	pDC	KRT20	-0.196659	0.199919	-0.983695	0.837367	1
12009	T CD8 memory	CSF3R	-0.377098	0.383057	-0.984443	0.837551	1
12010	T CD4 memory	CD58	-0.264305	0.268369	-0.984855	0.837652	1
12011	neutrophil	TOP2A	-0.202412	0.205459	-0.985173	0.83773	1
12012	T CD4 naive	NACA	-0.109463	0.11111	-0.985173	0.83773	1
12013	mDC	FZD3	-0.231111	0.234503	-0.985534	0.837819	1
12014	monocyte	FHIT	-0.221099	0.224327	-0.98561	0.837838	1
12015	Treg	ATM	-0.0989065	0.100192	-0.987171	0.838221	1
12016	mDC	MERTK	-0.199989	0.202569	-0.987268	0.838244	1
12017	pDC	AATK	-0.149699	0.151618	-0.987347	0.838264	1
12018	B-cell	APOA1	-0.285937	0.289559	-0.987492	0.838299	1
12019	mDC	POU5F1	-0.165812	0.167828	-0.987989	0.838421	1
12020	erythrocyte	TNFRSF10A	-0.131197	0.13273	-0.988448	0.838533	1
12021	mast	ITGB1	-0.145257	0.146951	-0.988475	0.83854	1
12022	monocyte	SCGB3A1	-0.255821	0.258764	-0.988626	0.838577	1
12023	endothelial	G6PD	-0.159425	0.161246	-0.988707	0.838597	1
12024	hepatocyte	IFNAR2	-0.100222	0.101336	-0.989009	0.838671	1
12025	monocyte	HSPB1	-0.162235	0.164007	-0.989195	0.838716	1
12026	T CD4 memory	DST	-0.281664	0.284661	-0.989473	0.838784	1
12027	hepatocyte	NUSAP1	-0.129587	0.130952	-0.989575	0.838809	1
12028	B-cell	OLFM4	-0.262264	0.265003	-0.989666	0.838831	1
12029	T CD8 naive	FABP5	-0.153273	0.154829	-0.98995	0.838901	1
12030	cholangiocyte	S100A4	-0.50683	0.511848	-0.990196	0.838961	1
12031	mDC	LTF	-0.265658	0.268234	-0.9904	0.839011	1
12032	endothelial	CXCR2	-0.153256	0.154663	-0.990903	0.839134	1
12033	T CD8 memory	VWA1	-0.262476	0.264405	-0.992703	0.839573	1
12034	T CD8 memory	CIITA	-0.320384	0.322694	-0.992841	0.839606	1
12035	NK	CD14	-0.182987	0.184301	-0.992867	0.839613	1
12036	NK	EGFR	-0.189797	0.191108	-0.993143	0.83968	1
12037	T CD4 naive	INHA	-0.170986	0.172114	-0.993452	0.839755	1
12038	Treg	TAGLN	-0.102103	0.102766	-0.993541	0.839777	1
12039	B-cell	SCG5	-0.183455	0.184532	-0.994165	0.839929	1
12040	T CD4 naive	PTGIS	-0.183749	0.18481	-0.994256	0.839951	1
12041	mast	LAMP2	-0.139357	0.140139	-0.994418	0.83999	1
12042	T CD8 memory	SOX9	-0.347203	0.348981	-0.994907	0.840109	1
12043	T CD4 memory	TNFRSF17	-0.314051	0.31565	-0.994932	0.840115	1
12044	hepatocyte	VWF	-0.159466	0.160202	-0.995405	0.84023	1
12045	hepatocyte	CDH5	-0.124429	0.124826	-0.99682	0.840574	1
12046	Treg	NELL2	-0.130193	0.130603	-0.996862	0.840584	1
12047	cholangiocyte	FKBP5	-0.201978	0.202604	-0.99691	0.840596	1
12048	monocyte	BMP3	-0.150715	0.151105	-0.997417	0.840719	1
12049	erythrocyte	TACSTD2	-0.156105	0.15642	-0.997985	0.840857	1
12050	monocyte	MKI67	-0.25277	0.253255	-0.998086	0.840881	1
12051	monocyte	POU5F1	-0.169218	0.169434	-0.998724	0.841036	1
12052	NK	HLA-DPA1	-0.145457	0.145603	-0.998993	0.841101	1
12053	endothelial	IL24	-0.125225	0.125106	-1.00096	0.841576	1
12054	pDC	IL7	-0.214595	0.214283	-1.00146	0.841698	1
12055	pDC	VCAM1	-0.17149	0.171202	-1.00168	0.841751	1
12056	fibroblast	TLR5	-0.132227	0.131982	-1.00186	0.841793	1
12057	cholangiocyte	RAMP2	-0.39222	0.391137	-1.00277	0.842013	1
12058	cholangiocyte	TNXA/B	-0.223997	0.223202	-1.00356	0.842205	1
12059	T CD8 memory	FLT1	-0.253372	0.252363	-1.004	0.84231	1
12060	mDC	SCGB3A1	-0.268389	0.26729	-1.00411	0.842338	1
12061	cholangiocyte	RGCC	-0.394801	0.393133	-1.00424	0.842369	1
12062	cholangiocyte	CST7	-0.556881	0.554459	-1.00437	0.842399	1
12063	T CD8 naive	FGF7	-0.165531	0.164787	-1.00452	0.842435	1
12064	pDC	IGF2	-0.217723	0.216717	-1.00464	0.842466	1
12065	B-cell	IL12B	-0.172887	0.172072	-1.00474	0.842488	1
12066	cholangiocyte	HMGB2	-0.421126	0.418968	-1.00515	0.842588	1
12067	mDC	NDRG1	-0.216891	0.215073	-1.00846	0.843382	1
12068	T CD4 naive	VPREB3	-0.186008	0.1844	-1.00872	0.843446	1
12069	T CD8 memory	MEG3	-0.378355	0.375078	-1.00874	0.843449	1
12070	T CD8 naive	IL1B	-0.191592	0.189927	-1.00876	0.843456	1
12071	T CD4 memory	NLRP1	-0.288051	0.285445	-1.00913	0.843544	1
12072	cholangiocyte	FES	-0.285166	0.281869	-1.0117	0.844158	1
12073	T CD4 memory	HDAC5	-0.258605	0.255607	-1.01173	0.844166	1
12074	cholangiocyte	HEY1	-0.29441	0.290959	-1.01186	0.844198	1
12075	T CD8 memory	ARG1	-0.333504	0.329531	-1.01205	0.844244	1
12076	B-cell	XBP1	-0.16627	0.164168	-1.0128	0.844423	1
12077	endothelial	CAMP	-0.155312	0.153253	-1.01344	0.844575	1
12078	fibroblast	IL11RA	-0.124645	0.122969	-1.01363	0.84462	1
12079	T CD8 memory	IFIH1	-0.229992	0.226891	-1.01367	0.844629	1
12080	T CD4 memory	CD33	-0.364802	0.359789	-1.01393	0.844693	1
12081	T CD4 memory	MECOM	-0.344884	0.340047	-1.01422	0.844762	1
12082	T CD8 naive	SOD2	-0.144033	0.141908	-1.01497	0.844941	1
12083	endothelial	NUSAP1	-0.163365	0.160878	-1.01546	0.845057	1
12084	cholangiocyte	CENPF	-0.205759	0.202589	-1.01564	0.845101	1
12085	T CD8 memory	LGALS9	-0.239986	0.236188	-1.01608	0.845205	1
12086	T CD8 memory	SQSTM1	-0.201545	0.198335	-1.01619	0.84523	1
12087	B-cell	PHLDA2	-0.265041	0.260734	-1.01652	0.84531	1
12088	fibroblast	PIGR	-0.184264	0.181235	-1.01671	0.845355	1
12089	B-cell	SERPINA1	-0.441759	0.434224	-1.01735	0.845507	1
12090	cholangiocyte	LIN28B	-0.180338	0.177245	-1.01745	0.84553	1
12091	T CD8 naive	TGFB1	-0.138967	0.136581	-1.01747	0.845535	1
12092	tumor	CENPF	-0.179051	0.175956	-1.01759	0.845564	1
12093	B-cell	MZT2A/B	-0.229388	0.225405	-1.01767	0.845582	1
12094	neutrophil	CD84	-0.188064	0.184739	-1.018	0.84566	1
12095	hepatocyte	COL12A1	-0.136481	0.134059	-1.01806	0.845676	1
12096	Treg	IGHG1	-0.180519	0.177198	-1.01874	0.845837	1
12097	tumor	RAC1	-0.0922252	0.090488	-1.0192	0.845946	1
12098	mast	PTPRC	-0.163153	0.160064	-1.0193	0.845969	1
12099	NK	INHBA	-0.220462	0.216285	-1.01931	0.845972	1
12100	mDC	S100A10	-0.186329	0.18279	-1.01936	0.845984	1
12101	endothelial	OLR1	-0.249464	0.244646	-1.01969	0.846063	1
12102	B-cell	TNNC1	-0.32944	0.323043	-1.0198	0.846089	1
12103	cholangiocyte	COL11A1	-0.250172	0.245181	-1.02036	0.84622	1
12104	T CD8 naive	CDH1	-0.194812	0.190906	-1.02046	0.846244	1
12105	macrophage	CHEK2	-0.153942	0.150847	-1.02052	0.846259	1
12106	hepatocyte	CXCL5	-0.134798	0.13205	-1.02081	0.846328	1
12107	macrophage	CLEC4D	-0.212986	0.208468	-1.02167	0.846532	1
12108	T CD8 memory	REG1A	-0.357194	0.34961	-1.02169	0.846537	1
12109	NK	MALAT1	-0.0990084	0.096853	-1.02225	0.84667	1
12110	endothelial	TNFRSF13B	-0.161686	0.158098	-1.02269	0.846774	1
12111	B-cell	TTR	-0.348773	0.341008	-1.02277	0.846792	1
12112	cholangiocyte	IGHD	-0.309455	0.302413	-1.02329	0.846914	1
12113	endothelial	WNT7B	-0.141003	0.137791	-1.02331	0.84692	1
12114	monocyte	CYP2U1	-0.165363	0.161536	-1.0237	0.847011	1
12115	T CD8 memory	FZD5	-0.257261	0.25127	-1.02384	0.847045	1
12116	NK	EPHA2	-0.169865	0.165695	-1.02517	0.847358	1
12117	erythrocyte	GLUL	-0.133828	0.130492	-1.02556	0.84745	1
12118	neutrophil	PDGFRA	-0.181743	0.177184	-1.02573	0.84749	1
12119	cholangiocyte	KRT13	-0.405026	0.394754	-1.02602	0.847559	1
12120	monocyte	CCL28	-0.238774	0.232681	-1.02619	0.847598	1
12121	tumor	TPT1	-0.0877634	0.0854893	-1.0266	0.847696	1
12122	macrophage	TNFRSF10B	-0.148243	0.144359	-1.0269	0.847767	1
12123	Treg	IL36G	-0.101006	0.0983405	-1.0271	0.847814	1
12124	T CD8 memory	CELSR2	-0.21338	0.207748	-1.02711	0.847816	1
12125	monocyte	ITGAE	-0.202531	0.197113	-1.02749	0.847904	1
12126	mast	FAU	-0.0749649	0.072954	-1.02756	0.847922	1
12127	monocyte	CXCR5	-0.209767	0.20411	-1.02771	0.847958	1
12128	mast	IFITM1	-0.147456	0.143446	-1.02796	0.848015	1
12129	hepatocyte	COL8A1	-0.195428	0.189925	-1.02898	0.848254	1
12130	T CD8 memory	CD34	-0.272703	0.265016	-1.02901	0.848262	1
12131	erythrocyte	CDH1	-0.146855	0.142686	-1.02921	0.84831	1
12132	Treg	IL1RN	-0.100577	0.0977093	-1.02935	0.848343	1
12133	endothelial	CCL15	-0.138765	0.134759	-1.02973	0.848432	1
12134	T CD8 naive	DUSP6	-0.10534	0.102295	-1.02977	0.848441	1
12135	endothelial	CD74	-0.120665	0.117113	-1.03033	0.848572	1
12136	neutrophil	TAP2	-0.12863	0.124792	-1.03075	0.848672	1
12137	T CD8 memory	LUM	-0.312465	0.303114	-1.03085	0.848695	1
12138	T CD8 naive	CASP3	-0.132553	0.128561	-1.03106	0.848743	1
12139	macrophage	NOTCH2	-0.210196	0.203557	-1.03262	0.849108	1
12140	tumor	TNFRSF10D	-0.180641	0.174806	-1.03338	0.849286	1
12141	T CD4 naive	EGFR	-0.195863	0.189467	-1.03376	0.849375	1
12142	monocyte	GPNMB	-0.232392	0.224697	-1.03425	0.84949	1
12143	monocyte	LY6D	-0.204609	0.197826	-1.03429	0.849499	1
12144	T CD4 memory	RSPO3	-0.332562	0.321476	-1.03449	0.849545	1
12145	endothelial	FOXP3	-0.194658	0.187695	-1.0371	0.850155	1
12146	T CD8 naive	ACVR1	-0.125029	0.120538	-1.03726	0.850192	1
12147	macrophage	CALB1	-0.15996	0.154126	-1.03785	0.85033	1
12148	B-cell	IGF2R	-0.176408	0.169827	-1.03875	0.850539	1
12149	mDC	KRT10	-0.213089	0.205113	-1.03889	0.850571	1
12150	macrophage	ANXA4	-0.199816	0.192252	-1.03935	0.850678	1
12151	endothelial	TPSAB1/B2	-0.248817	0.238861	-1.04168	0.85122	1
12152	T CD8 memory	CD40	-0.273739	0.262609	-1.04238	0.851382	1
12153	cholangiocyte	CCL26	-0.212259	0.20351	-1.04299	0.851524	1
12154	T CD4 naive	CELSR1	-0.192335	0.184359	-1.04326	0.851586	1
12155	B-cell	GC	-0.3757	0.35969	-1.04451	0.851875	1
12156	fibroblast	ARG1	-0.162553	0.155601	-1.04468	0.851914	1
12157	NK	VCAM1	-0.214369	0.205199	-1.04469	0.851916	1
12158	T CD8 memory	ACACB	-0.288234	0.275638	-1.04569	0.852149	1
12159	mDC	FLT3LG	-0.168298	0.160897	-1.046	0.852218	1
12160	B-cell	CSF3	-0.223111	0.213215	-1.04641	0.852315	1
12161	T CD8 memory	CDH19	-0.282049	0.269529	-1.04645	0.852324	1
12162	hepatocyte	SFN	-0.130883	0.124902	-1.04788	0.852654	1
12163	tumor	INHBB	-0.185793	0.17721	-1.04843	0.852781	1
12164	fibroblast	MS4A4A	-0.153796	0.146531	-1.04958	0.853044	1
12165	mDC	CCL5	-0.182922	0.174258	-1.04972	0.853077	1
12166	cholangiocyte	EPOR	-0.152291	0.145045	-1.04996	0.853132	1
12167	T CD8 memory	JCHAIN	-0.478713	0.455654	-1.05061	0.853281	1
12168	macrophage	BMPR2	-0.160778	0.152997	-1.05086	0.853338	1
12169	T CD4 naive	SOD1	-0.139369	0.132555	-1.05141	0.853464	1
12170	NK	CYP1B1	-0.198167	0.188469	-1.05146	0.853476	1
12171	macrophage	TLR2	-0.202203	0.192156	-1.05228	0.853666	1
12172	cholangiocyte	RUNX3	-0.562499	0.534367	-1.05265	0.853748	1
12173	T CD8 naive	FOS	-0.201872	0.191612	-1.05355	0.853955	1
12174	Treg	CLDN4	-0.107836	0.102334	-1.05377	0.854007	1
12175	endothelial	ERBB3	-0.172108	0.163278	-1.05408	0.854077	1
12176	fibroblast	BCL2L1	-0.115424	0.109451	-1.05457	0.85419	1
12177	NK	ENO1	-0.140221	0.13291	-1.05501	0.854289	1
12178	NK	CDKN1A	-0.165042	0.15643	-1.05505	0.854299	1
12179	fibroblast	NOTCH2	-0.168398	0.159573	-1.05531	0.854357	1
12180	pDC	RAMP2	-0.198339	0.187888	-1.05563	0.854431	1
12181	neutrophil	APOD	-0.182988	0.173287	-1.05598	0.854512	1
12182	monocyte	CDH5	-0.21929	0.207565	-1.05649	0.854627	1
12183	T CD8 memory	ADGRL2	-0.301654	0.285333	-1.0572	0.85479	1
12184	cholangiocyte	OAS3	-0.237324	0.224355	-1.05781	0.854929	1
12185	pDC	TNFSF14	-0.193702	0.183103	-1.05788	0.854945	1
12186	fibroblast	WNT5B	-0.137373	0.129851	-1.05793	0.854956	1
12187	T CD4 naive	SAA1/2	-0.195802	0.185071	-1.05798	0.854969	1
12188	monocyte	HBA1/2	-0.336023	0.31746	-1.05847	0.85508	1
12189	T CD4 memory	NLRP2	-0.321418	0.303619	-1.05862	0.855114	1
12190	monocyte	IGF2	-0.267064	0.25201	-1.05974	0.855368	1
12191	erythrocyte	FGF13	-0.126083	0.118956	-1.05991	0.855407	1
12192	Treg	FGG	-0.154925	0.146137	-1.06014	0.855459	1
12193	mast	CXCR5	-0.204627	0.192973	-1.06039	0.855517	1
12194	T CD4 naive	OLFM4	-0.26847	0.253081	-1.06081	0.855611	1
12195	cholangiocyte	CYP2U1	-0.162626	0.153165	-1.06177	0.85583	1
12196	T CD4 memory	CARMN	-0.353337	0.332753	-1.06186	0.85585	1
12197	monocyte	TPSAB1/B2	-0.312164	0.29377	-1.06261	0.856021	1
12198	tumor	CXCL8	-0.213349	0.200758	-1.06272	0.856045	1
12199	macrophage	S100A4	-0.162779	0.15311	-1.06315	0.856144	1
12200	mDC	CTSW	-0.222897	0.209488	-1.06401	0.856338	1
12201	cholangiocyte	LAG3	-0.401029	0.376881	-1.06407	0.856352	1
12202	cholangiocyte	CLEC4E	-0.419124	0.393414	-1.06535	0.856641	1
12203	B-cell	FGF1	-0.235343	0.220905	-1.06536	0.856643	1
12204	endothelial	PPARA	-0.144787	0.135872	-1.06561	0.8567	1
12205	Treg	BMP1	-0.089485	0.0838441	-1.06728	0.857077	1
12206	fibroblast	EFNA5	-0.125532	0.117588	-1.06756	0.857141	1
12207	T CD4 memory	ITGA8	-0.364675	0.341576	-1.06763	0.857156	1
12208	hepatocyte	TWIST2	-0.143171	0.133909	-1.06916	0.857502	1
12209	T CD4 naive	ITGA9	-0.222435	0.207878	-1.07003	0.857697	1
12210	mDC	KLRK1	-0.287252	0.268357	-1.07041	0.857783	1
12211	T CD8 memory	BMP2	-0.317166	0.296234	-1.07066	0.857839	1
12212	erythrocyte	PDGFC	-0.117063	0.109236	-1.07165	0.858061	1
12213	cholangiocyte	ANXA1	-0.289116	0.269757	-1.07176	0.858087	1
12214	T CD4 memory	CRP	-0.449455	0.419242	-1.07207	0.858155	1
12215	macrophage	BEST1	-0.175974	0.164134	-1.07214	0.858171	1
12216	mDC	VCAM1	-0.239661	0.223309	-1.07323	0.858415	1
12217	plasmablast	TNFRSF13B	-0.216703	0.201904	-1.07329	0.858431	1
12218	fibroblast	EFNB1	-0.159587	0.148673	-1.0734	0.858455	1
12219	tumor	TNFRSF11B	-0.159983	0.149034	-1.07347	0.858469	1
12220	B-cell	MYL4	-0.249296	0.232194	-1.07365	0.858511	1
12221	cholangiocyte	IFNAR2	-0.182918	0.170369	-1.07366	0.858513	1
12222	T CD8 naive	CHEK1	-0.156811	0.146039	-1.07376	0.858535	1
12223	T CD4 naive	ACKR1	-0.211139	0.196616	-1.07387	0.858559	1
12224	fibroblast	IL24	-0.112468	0.104718	-1.07401	0.858591	1
12225	T CD4 memory	COL5A2	-0.325503	0.302773	-1.07507	0.858829	1
12226	neutrophil	TNFSF10	-0.142385	0.132392	-1.07548	0.85892	1
12227	mDC	PDCD1	-0.230205	0.213957	-1.07594	0.859024	1
12228	monocyte	RGS1	-0.231047	0.214737	-1.07595	0.859026	1
12229	hepatocyte	IL11	-0.11482	0.106652	-1.07658	0.859166	1
12230	Treg	IL1R2	-0.109878	0.102023	-1.07699	0.859257	1
12231	T CD8 memory	ENG	-0.283407	0.263056	-1.07736	0.859341	1
12232	T CD8 naive	ICA1	-0.15618	0.144913	-1.07775	0.859428	1
12233	neutrophil	GAS6	-0.17863	0.165723	-1.07788	0.859457	1
12234	Treg	COL1A1	-0.153579	0.14247	-1.07798	0.859478	1
12235	mDC	EFNA4	-0.178421	0.16544	-1.07846	0.859586	1
12236	macrophage	KLRF1	-0.206038	0.191012	-1.07866	0.859631	1
12237	macrophage	KITLG	-0.183189	0.16975	-1.07917	0.859744	1
12238	endothelial	CX3CR1	-0.159626	0.147795	-1.08005	0.85994	1
12239	erythrocyte	LIFR	-0.147118	0.136183	-1.08029	0.859994	1
12240	macrophage	TGFB3	-0.142726	0.132015	-1.08114	0.860182	1
12241	endothelial	FGF9	-0.158947	0.146891	-1.08208	0.860391	1
12242	macrophage	TUBB4B	-0.148497	0.137211	-1.08226	0.86043	1
12243	cholangiocyte	CD33	-0.522474	0.482515	-1.08282	0.860555	1
12244	T CD8 naive	CXCL12	-0.192601	0.177656	-1.08413	0.860846	1
12245	Treg	B3GNT7	-0.109112	0.100574	-1.08489	0.861016	1
12246	mast	IL32	-0.13093	0.12065	-1.0852	0.861084	1
12247	monocyte	TNFRSF11B	-0.192087	0.176974	-1.0854	0.861127	1
12248	mDC	LPAR5	-0.216977	0.199889	-1.08549	0.861147	1
12249	T CD8 memory	PGF	-0.240792	0.221759	-1.08583	0.861222	1
12250	erythrocyte	FN1	-0.123918	0.114114	-1.08591	0.861242	1
12251	monocyte	HDAC1	-0.172987	0.15927	-1.08613	0.861289	1
12252	tumor	HILPDA	-0.13578	0.124994	-1.0863	0.861326	1
12253	pDC	ETV5	-0.191486	0.176227	-1.08658	0.86139	1
12254	neutrophil	GPR183	-0.229373	0.211074	-1.0867	0.861414	1
12255	NK	CALM2	-0.160394	0.147451	-1.08778	0.861653	1
12256	B-cell	MST1R	-0.20571	0.189095	-1.08786	0.861672	1
12257	B-cell	MALAT1	-0.201668	0.185376	-1.08789	0.861677	1
12258	Treg	KRT86	-0.10844	0.0993416	-1.09159	0.862493	1
12259	T CD8 naive	HLA-DPB1	-0.122816	0.11247	-1.09199	0.862581	1
12260	mDC	CARMN	-0.281909	0.258059	-1.09242	0.862676	1
12261	hepatocyte	TFEB	-0.12659	0.115855	-1.09266	0.862729	1
12262	endothelial	IL32	-0.134176	0.122754	-1.09305	0.862813	1
12263	T CD4 memory	ITGAV	-0.382996	0.350323	-1.09327	0.862862	1
12264	T CD4 memory	IGHG1	-0.313961	0.2871	-1.09356	0.862925	1
12265	T CD4 memory	IFNL2/3	-0.342035	0.312384	-1.09492	0.863224	1
12266	T CD8 memory	TACSTD2	-0.373707	0.341131	-1.09549	0.86335	1
12267	tumor	IGF1	-0.149694	0.136646	-1.09549	0.86335	1
12268	T CD4 memory	KRT80	-0.330899	0.302042	-1.09554	0.86336	1
12269	T CD8 naive	C5AR2	-0.18148	0.165623	-1.09575	0.863405	1
12270	mast	MGP	-0.168528	0.153798	-1.09577	0.863411	1
12271	fibroblast	NPR3	-0.143401	0.130845	-1.09596	0.863452	1
12272	erythrocyte	MSR1	-0.136383	0.124429	-1.09607	0.863476	1
12273	mast	HLA-DQB1/2	-0.120335	0.109782	-1.09612	0.863488	1
12274	pDC	SMAD3	-0.191966	0.175085	-1.09642	0.863552	1
12275	cholangiocyte	SPARCL1	-0.38376	0.350009	-1.09643	0.863554	1
12276	T CD8 memory	AGR2	-0.342324	0.312074	-1.09693	0.863665	1
12277	mDC	BMP7	-0.223917	0.204107	-1.09706	0.863691	1
12278	pDC	RARB	-0.19506	0.177782	-1.09718	0.863719	1
12279	Treg	CCR2	-0.144138	0.131241	-1.09827	0.863957	1
12280	pDC	S100A4	-0.167781	0.15257	-1.0997	0.864268	1
12281	erythrocyte	SLPI	-0.156311	0.142103	-1.09998	0.864331	1
12282	cholangiocyte	C1QC	-0.384721	0.349747	-1.1	0.864333	1
12283	mDC	AGR2	-0.271362	0.246619	-1.10033	0.864406	1
12284	macrophage	EPHA3	-0.17231	0.156527	-1.10083	0.864515	1
12285	NK	RACK1	-0.131756	0.119659	-1.1011	0.864573	1
12286	T CD4 memory	S100A9	-0.506445	0.459913	-1.10118	0.86459	1
12287	pDC	KLF2	-0.164023	0.148903	-1.10154	0.864669	1
12288	cholangiocyte	GATA3	-0.486754	0.441736	-1.10191	0.86475	1
12289	T CD8 memory	CDKN1A	-0.242355	0.219871	-1.10226	0.864826	1
12290	cholangiocyte	ABL2	-0.277353	0.251524	-1.10269	0.864919	1
12291	monocyte	MAF	-0.196985	0.178589	-1.10301	0.864988	1
12292	cholangiocyte	AIF1	-0.617059	0.559388	-1.1031	0.865007	1
12293	NK	HSPB1	-0.142255	0.128907	-1.10354	0.865104	1
12294	cholangiocyte	CLOCK	-0.40523	0.367117	-1.10381	0.865163	1
12295	T CD4 naive	ERBB2	-0.173289	0.156954	-1.10407	0.865219	1
12296	Treg	SERPINA1	-0.169141	0.153036	-1.10524	0.865472	1
12297	mDC	ETV5	-0.240165	0.216953	-1.10699	0.86585	1
12298	monocyte	IL15RA	-0.209854	0.189436	-1.10778	0.866021	1
12299	T CD4 memory	TIE1	-0.366638	0.33095	-1.10783	0.866033	1
12300	erythrocyte	IL17RB	-0.153865	0.138731	-1.10909	0.866305	1
12301	T CD8 naive	CD276	-0.134202	0.120978	-1.10931	0.866351	1
12302	T CD8 naive	PRTN3	-0.181906	0.163927	-1.10968	0.866432	1
12303	endothelial	LYN	-0.228865	0.206118	-1.11036	0.866578	1
12304	monocyte	MET	-0.208901	0.188026	-1.11102	0.866721	1
12305	endothelial	VEGFB	-0.157192	0.141352	-1.11206	0.866944	1
12306	mDC	SERPINB5	-0.228518	0.205281	-1.11319	0.867187	1
12307	cholangiocyte	IL12B	-0.20302	0.182353	-1.11334	0.867218	1
12308	hepatocyte	LAG3	-0.148711	0.133568	-1.11337	0.867226	1
12309	T CD8 naive	TAP2	-0.134973	0.121106	-1.11451	0.867469	1
12310	mDC	FZD1	-0.239658	0.215023	-1.11457	0.867482	1
12311	endothelial	CCL19	-0.236709	0.212261	-1.11518	0.867614	1
12312	pDC	CSF1	-0.156297	0.140065	-1.11589	0.867766	1
12313	tumor	EPCAM	-0.208362	0.186709	-1.11598	0.867784	1
12314	T CD8 memory	S100A9	-0.560219	0.501973	-1.11603	0.867796	1
12315	T CD4 memory	MMP19	-0.356997	0.31973	-1.11656	0.867908	1
12316	T CD8 naive	KLRF1	-0.211467	0.189327	-1.11694	0.867989	1
12317	cholangiocyte	FGR	-0.700553	0.627199	-1.11695	0.867993	1
12318	fibroblast	HPGDS	-0.142602	0.127584	-1.11771	0.868155	1
12319	hepatocyte	BMP1	-0.122293	0.109295	-1.11893	0.868415	1
12320	mDC	LEFTY1	-0.239913	0.214408	-1.11896	0.868421	1
12321	macrophage	CELSR2	-0.154354	0.137872	-1.11955	0.868548	1
12322	cholangiocyte	XCL1/2	-0.405299	0.361704	-1.12053	0.868755	1
12323	T CD4 memory	INHBA	-0.372194	0.331535	-1.12264	0.869204	1
12324	hepatocyte	IL18R1	-0.172201	0.153166	-1.12428	0.869553	1
12325	T CD4 memory	IL23A	-0.336382	0.299142	-1.12449	0.869597	1
12326	fibroblast	MAML2	-0.196343	0.174595	-1.12456	0.869612	1
12327	T CD4 naive	RYK	-0.236896	0.210654	-1.12457	0.869615	1
12328	T CD8 memory	IGF1	-0.23617	0.20998	-1.12472	0.869647	1
12329	cholangiocyte	NPR3	-0.166126	0.147683	-1.12488	0.86968	1
12330	monocyte	CD8B	-0.231755	0.206024	-1.1249	0.869683	1
12331	cholangiocyte	CD55	-0.228705	0.203227	-1.12537	0.869783	1
12332	T CD4 memory	CD24	-0.32414	0.288013	-1.12544	0.869798	1
12333	macrophage	IL1R1	-0.167995	0.149244	-1.12564	0.869841	1
12334	monocyte	TNFRSF4	-0.239544	0.212759	-1.12589	0.869894	1
12335	cholangiocyte	FOXP3	-0.289295	0.256694	-1.127	0.870129	1
12336	macrophage	PIGR	-0.264942	0.235082	-1.12702	0.870133	1
12337	T CD4 memory	CXCL16	-0.289838	0.257162	-1.12707	0.870143	1
12338	T CD8 naive	DUSP1	-0.165486	0.146805	-1.12725	0.870181	1
12339	B-cell	ARF1	-0.214147	0.189881	-1.12779	0.870297	1
12340	cholangiocyte	HLA-DPA1	-0.443849	0.393158	-1.12893	0.870537	1
12341	macrophage	CDKN1A	-0.16482	0.145977	-1.12908	0.870569	1
12342	macrophage	BMP3	-0.168812	0.14949	-1.12926	0.870605	1
12343	mDC	VWF	-0.280149	0.248051	-1.1294	0.870635	1
12344	T CD8 memory	HSP90B1	-0.247461	0.219002	-1.12995	0.870751	1
12345	T CD4 memory	PSAP	-0.223476	0.197631	-1.13077	0.870924	1
12346	hepatocyte	ANXA1	-0.135297	0.11958	-1.13144	0.871065	1
12347	T CD4 memory	CLDN4	-0.322651	0.285088	-1.13176	0.871132	1
12348	B-cell	HDAC11	-0.330809	0.292258	-1.13191	0.871163	1
12349	macrophage	PTGES2	-0.190136	0.167955	-1.13207	0.871197	1
12350	fibroblast	IFNGR2	-0.109272	0.0964749	-1.13265	0.871318	1
12351	mast	H2AZ1	-0.140891	0.124312	-1.13337	0.87147	1
12352	macrophage	TAGLN	-0.163497	0.144203	-1.1338	0.87156	1
12353	T CD4 memory	PRSS2	-0.269237	0.237436	-1.13394	0.87159	1
12354	erythrocyte	SNAI2	-0.120665	0.106369	-1.1344	0.871687	1
12355	T CD8 memory	FZD4	-0.249435	0.219774	-1.13496	0.871804	1
12356	macrophage	IL2RG	-0.20539	0.180892	-1.13543	0.871903	1
12357	tumor	CD14	-0.198459	0.174772	-1.13553	0.871924	1
12358	mast	SOD1	-0.1352	0.119035	-1.13579	0.871978	1
12359	T CD4 naive	SLPI	-0.232834	0.204915	-1.13625	0.872073	1
12360	endothelial	CSF2RB	-0.178087	0.156675	-1.13667	0.872162	1
12361	erythrocyte	AREG	-0.144328	0.12687	-1.13761	0.872358	1
12362	macrophage	MIF	-0.142171	0.124959	-1.13774	0.872385	1
12363	B-cell	RXRA	-0.214544	0.188536	-1.13795	0.872428	1
12364	pDC	MMP9	-0.250657	0.220248	-1.13807	0.872454	1
12365	macrophage	LDHA	-0.138338	0.121517	-1.13843	0.872529	1
12366	macrophage	PTGS2	-0.265105	0.232658	-1.13946	0.872745	1
12367	endothelial	FLT3LG	-0.150327	0.131927	-1.13948	0.872748	1
12368	Treg	C5AR2	-0.115258	0.101076	-1.1403	0.87292	1
12369	mDC	ADGRL1	-0.200036	0.175353	-1.14076	0.873015	1
12370	endothelial	IL1RN	-0.183276	0.160606	-1.14115	0.873097	1
12371	mDC	JUN	-0.189053	0.165572	-1.14182	0.873236	1
12372	B-cell	LIF	-0.369337	0.323412	-1.142	0.873273	1
12373	macrophage	MAPK13	-0.197123	0.172496	-1.14277	0.873433	1
12374	monocyte	CSF2	-0.219094	0.191664	-1.14312	0.873505	1
12375	macrophage	TNFRSF1A	-0.145544	0.127311	-1.14322	0.873527	1
12376	endothelial	RAG1	-0.200864	0.175678	-1.14336	0.873556	1
12377	erythrocyte	HSD17B2	-0.168673	0.147446	-1.14397	0.873681	1
12378	hepatocyte	FFAR3	-0.144858	0.126522	-1.14492	0.873879	1
12379	T CD8 memory	PTGS2	-0.389848	0.34027	-1.1457	0.87404	1
12380	macrophage	OSM	-0.183573	0.160199	-1.14591	0.874083	1
12381	mDC	DST	-0.21201	0.185014	-1.14592	0.874085	1
12382	pDC	CD8B	-0.173763	0.151555	-1.14654	0.874214	1
12383	T CD8 memory	SOX2	-0.308159	0.268359	-1.14831	0.874579	1
12384	T CD8 naive	ANXA1	-0.172474	0.150181	-1.14844	0.874607	1
12385	endothelial	WNT9A	-0.197497	0.171951	-1.14857	0.874633	1
12386	NK	ICOS	-0.229581	0.199806	-1.14902	0.874725	1
12387	cholangiocyte	MKI67	-0.408172	0.355115	-1.14941	0.874807	1
12388	monocyte	SOD1	-0.185531	0.161366	-1.14975	0.874877	1
12389	fibroblast	CXCL8	-0.218862	0.190336	-1.14987	0.874902	1
12390	macrophage	RSPO3	-0.230904	0.20073	-1.15032	0.874995	1
12391	macrophage	MECOM	-0.211758	0.18394	-1.15123	0.875182	1
12392	monocyte	ICA1	-0.236464	0.205327	-1.15165	0.875267	1
12393	Treg	FCRLA	-0.112442	0.0975974	-1.1521	0.87536	1
12394	macrophage	SORBS1	-0.190396	0.165132	-1.15299	0.875544	1
12395	T CD8 memory	FCER1G	-0.350623	0.304019	-1.15329	0.875605	1
12396	mDC	NGFR	-0.217613	0.188659	-1.15347	0.875641	1
12397	monocyte	SOX9	-0.305246	0.264616	-1.15354	0.875656	1
12398	mDC	ADGRG5	-0.227956	0.197606	-1.15359	0.875665	1
12399	hepatocyte	LIFR	-0.170915	0.148129	-1.15383	0.875715	1
12400	T CD8 memory	NPR2	-0.337055	0.291656	-1.15566	0.87609	1
12401	T CD4 naive	TEK	-0.272205	0.235516	-1.15578	0.876114	1
12402	cholangiocyte	TEK	-0.330856	0.286075	-1.15654	0.876269	1
12403	B-cell	YES1	-0.261117	0.225584	-1.15752	0.876469	1
12404	cholangiocyte	ACKR4	-0.375632	0.324512	-1.15753	0.876471	1
12405	T CD4 naive	RAMP1	-0.185834	0.160522	-1.15769	0.876504	1
12406	B-cell	ITGB1	-0.19874	0.17164	-1.15789	0.876546	1
12407	cholangiocyte	NTRK2	-0.199328	0.172123	-1.15806	0.87658	1
12408	B-cell	TSC22D1	-0.281202	0.242748	-1.15841	0.876651	1
12409	B-cell	COL18A1	-0.406357	0.350779	-1.15844	0.876658	1
12410	T CD4 naive	C11orf96	-0.17212	0.148424	-1.15965	0.876903	1
12411	mDC	TPSAB1/B2	-0.327629	0.282479	-1.15984	0.876942	1
12412	mDC	TGFBR2	-0.160444	0.138321	-1.15994	0.876964	1
12413	Treg	CD209	-0.116492	0.100398	-1.16029	0.877035	1
12414	T CD8 memory	COL17A1	-0.333814	0.28769	-1.16033	0.877042	1
12415	mDC	LYN	-0.268196	0.23108	-1.16062	0.877101	1
12416	T CD4 memory	SYK	-0.367409	0.316459	-1.161	0.877179	1
12417	hepatocyte	LEFTY1	-0.163175	0.14051	-1.16131	0.877242	1
12418	Treg	IL15	-0.108173	0.0931294	-1.16153	0.877287	1
12419	T CD4 naive	DUSP1	-0.169522	0.145923	-1.16172	0.877326	1
12420	T CD8 naive	IL1RN	-0.193049	0.166174	-1.16173	0.877327	1
12421	mDC	CD34	-0.205151	0.176461	-1.16259	0.877502	1
12422	mDC	WNT7A	-0.231132	0.198731	-1.16304	0.877594	1
12423	T CD8 memory	SNAI1	-0.279277	0.240122	-1.16307	0.877599	1
12424	mast	NLRC5	-0.16025	0.137777	-1.16311	0.877608	1
12425	T CD4 naive	CX3CR1	-0.17861	0.153535	-1.16332	0.877649	1
12426	fibroblast	ACKR1	-0.166003	0.142676	-1.1635	0.877686	1
12427	cholangiocyte	HLA-DPB1	-0.467533	0.401776	-1.16367	0.87772	1
12428	fibroblast	JAK2	-0.143705	0.123486	-1.16373	0.877734	1
12429	mDC	CD69	-0.263281	0.226198	-1.16394	0.877776	1
12430	T CD4 naive	LDLR	-0.2403	0.206432	-1.16406	0.877801	1
12431	T CD8 memory	ITGAM	-0.299324	0.257035	-1.16453	0.877895	1
12432	T CD4 naive	IGFBP3	-0.279554	0.239613	-1.16669	0.878332	1
12433	hepatocyte	S100A9	-0.243156	0.208384	-1.16686	0.878368	1
12434	B-cell	IGF2	-0.210992	0.180729	-1.16745	0.878485	1
12435	mDC	PPARG	-0.241605	0.20684	-1.16808	0.878613	1
12436	cholangiocyte	TLR7	-0.22496	0.192399	-1.16924	0.878846	1
12437	cholangiocyte	RBPJ	-0.251366	0.214957	-1.16938	0.878875	1
12438	B-cell	LAMP2	-0.364199	0.311283	-1.16999	0.878998	1
12439	B-cell	ANXA1	-0.309671	0.264518	-1.1707	0.87914	1
12440	mDC	LGR5	-0.244755	0.209006	-1.17105	0.87921	1
12441	T CD4 naive	B3GNT7	-0.223042	0.190462	-1.17106	0.879213	1
12442	fibroblast	EPOR	-0.121033	0.103322	-1.17141	0.879284	1
12443	T CD4 naive	COL8A1	-0.313452	0.267403	-1.17221	0.879443	1
12444	erythrocyte	ADGRF1	-0.147543	0.125863	-1.17225	0.879452	1
12445	T CD8 memory	KRT14	-0.323477	0.275892	-1.17248	0.879498	1
12446	T CD4 memory	LDB2	-0.374202	0.319079	-1.17276	0.879554	1
12447	cholangiocyte	ADIRF	-0.216913	0.184811	-1.1737	0.879743	1
12448	tumor	NPR3	-0.177134	0.150906	-1.1738	0.879763	1
12449	mDC	BCL2L1	-0.179455	0.152693	-1.17527	0.880056	1
12450	mDC	FGF12	-0.25118	0.213453	-1.17675	0.880352	1
12451	neutrophil	CXCR3	-0.176062	0.149609	-1.17682	0.880365	1
12452	erythrocyte	MMP12	-0.185913	0.157859	-1.17772	0.880546	1
12453	mDC	LUM	-0.283796	0.240785	-1.17863	0.880727	1
12454	NK	COL4A1	-0.204013	0.17298	-1.1794	0.880881	1
12455	monocyte	ST6GAL1	-0.224791	0.19049	-1.18007	0.881013	1
12456	tumor	MYL12A	-0.11569	0.0980224	-1.18024	0.881047	1
12457	erythrocyte	COL4A5	-0.14465	0.122489	-1.18092	0.881183	1
12458	cholangiocyte	TGFB1	-0.484365	0.409714	-1.1822	0.881437	1
12459	T CD4 memory	CCL3/L1/L3	-0.263671	0.222963	-1.18258	0.881511	1
12460	monocyte	ADGRV1	-0.315541	0.266678	-1.18323	0.88164	1
12461	T CD8 naive	CSF1	-0.157984	0.133314	-1.18505	0.882002	1
12462	NK	XBP1	-0.167145	0.141034	-1.18514	0.882019	1
12463	T CD8 memory	FGF13	-0.3096	0.261117	-1.18568	0.882125	1
12464	B-cell	IL13RA1	-0.191279	0.161278	-1.18602	0.882192	1
12465	T CD4 memory	TNFRSF19	-0.413145	0.348242	-1.18637	0.882262	1
12466	T CD8 memory	IL22RA1	-0.36166	0.304794	-1.18657	0.882302	1
12467	T CD8 naive	CCL2	-0.22547	0.190006	-1.18665	0.882316	1
12468	cholangiocyte	IL23A	-0.354572	0.298669	-1.18717	0.882421	1
12469	macrophage	COL9A2	-0.207113	0.174362	-1.18783	0.88255	1
12470	cholangiocyte	AHI1	-0.402623	0.338905	-1.18801	0.882586	1
12471	T CD4 naive	CCR5	-0.221099	0.186057	-1.18834	0.88265	1
12472	fibroblast	CD163	-0.152662	0.128437	-1.18861	0.882704	1
12473	tumor	CCL28	-0.200807	0.168869	-1.18913	0.882806	1
12474	T CD8 memory	CALB1	-0.276725	0.232503	-1.1902	0.883016	1
12475	cholangiocyte	HCK	-0.527533	0.443155	-1.1904	0.883056	1
12476	T CD4 memory	GDF15	-0.401945	0.337319	-1.19159	0.883289	1
12477	T CD4 memory	SCGB3A1	-0.399555	0.335255	-1.1918	0.883329	1
12478	macrophage	PLAC9	-0.174773	0.146629	-1.19194	0.883357	1
12479	B-cell	SREBF1	-0.167751	0.140585	-1.19323	0.883611	1
12480	B-cell	IL17B	-0.248655	0.208379	-1.19328	0.88362	1
12481	B-cell	SPP1	-0.489187	0.409797	-1.19373	0.883708	1
12482	endothelial	MAML2	-0.243107	0.203419	-1.1951	0.883977	1
12483	T CD4 memory	FLT1	-0.34883	0.291865	-1.19518	0.883991	1
12484	cholangiocyte	CCR7	-0.435972	0.364636	-1.19564	0.884081	1
12485	T CD4 memory	CLEC10A	-0.381506	0.31908	-1.19564	0.884082	1
12486	B-cell	S100A6	-0.383274	0.320255	-1.19678	0.884303	1
12487	fibroblast	RPL22	-0.100721	0.0841471	-1.19696	0.884339	1
12488	T CD4 memory	MET	-0.35877	0.299632	-1.19737	0.884418	1
12489	hepatocyte	IL11RA	-0.149785	0.125088	-1.19744	0.884432	1
12490	T CD8 naive	RYR2	-0.199124	0.166216	-1.19798	0.884539	1
12491	T CD8 memory	KRT18	-0.304883	0.254456	-1.19818	0.884576	1
12492	erythrocyte	BMPR1A	-0.135669	0.113122	-1.19931	0.884796	1
12493	T CD8 naive	NOD2	-0.196377	0.163735	-1.19936	0.884806	1
12494	fibroblast	TNFRSF10B	-0.128627	0.10716	-1.20033	0.884994	1
12495	cholangiocyte	GZMK	-0.662748	0.551814	-1.20103	0.885131	1
12496	B-cell	ABL2	-0.193116	0.160788	-1.20106	0.885136	1
12497	erythrocyte	HAVCR2	-0.173373	0.144289	-1.20157	0.885235	1
12498	cholangiocyte	RAG1	-0.238813	0.198723	-1.20174	0.885268	1
12499	macrophage	ANGPTL1	-0.184141	0.15311	-1.20267	0.885449	1
12500	cholangiocyte	CSK	-0.369992	0.307609	-1.2028	0.885473	1
12501	T CD8 naive	HIF1A	-0.161431	0.134188	-1.20302	0.885516	1
12502	Treg	WNT7B	-0.105755	0.0878898	-1.20327	0.885563	1
12503	fibroblast	PF4/V1	-0.16333	0.135688	-1.20372	0.885651	1
12504	T CD8 memory	CLEC12A	-0.353512	0.293615	-1.204	0.885705	1
12505	T CD8 memory	EFNB1	-0.312164	0.25907	-1.20494	0.885887	1
12506	cholangiocyte	SEC23A	-0.241695	0.200536	-1.20524	0.885945	1
12507	T CD4 memory	VWF	-0.430606	0.357248	-1.20534	0.885964	1
12508	macrophage	CSHL1	-0.191999	0.15929	-1.20534	0.885964	1
12509	T CD8 memory	RAC1	-0.194017	0.160815	-1.20646	0.886181	1
12510	fibroblast	VEGFA	-0.169778	0.140703	-1.20664	0.886214	1
12511	cholangiocyte	CD81	-0.245664	0.203441	-1.20754	0.886388	1
12512	T CD8 memory	IL17A	-0.374798	0.310341	-1.2077	0.886418	1
12513	T CD4 naive	CXCL8	-0.322746	0.267203	-1.20787	0.886451	1
12514	T CD8 memory	NEAT1	-0.213525	0.176612	-1.20901	0.88667	1
12515	cholangiocyte	GNLY	-0.601566	0.497537	-1.20909	0.886685	1
12516	erythrocyte	FGF9	-0.139737	0.115521	-1.20962	0.886787	1
12517	T CD4 naive	IGHA1	-0.332782	0.2751	-1.20968	0.886799	1
12518	endothelial	IFNG	-0.212255	0.175391	-1.21018	0.886896	1
12519	macrophage	SERPINB5	-0.21044	0.173872	-1.21031	0.886921	1
12520	cholangiocyte	DUSP5	-0.232987	0.192383	-1.21106	0.887064	1
12521	T CD4 memory	GLUL	-0.362351	0.298948	-1.21208	0.88726	1
12522	T CD4 memory	EPHB3	-0.309964	0.255669	-1.21236	0.887313	1
12523	T CD8 memory	CALM2	-0.250999	0.20701	-1.2125	0.887339	1
12524	NK	UPK3A	-0.205646	0.169572	-1.21273	0.887384	1
12525	cholangiocyte	ADIPOQ	-0.28458	0.234555	-1.21328	0.887488	1
12526	T CD4 naive	WIF1	-0.303944	0.250508	-1.21331	0.887495	1
12527	Treg	ACVR2A	-0.107371	0.0884654	-1.21371	0.88757	1
12528	cholangiocyte	RGS5	-0.382625	0.315041	-1.21452	0.887726	1
12529	fibroblast	LTF	-0.22289	0.183517	-1.21455	0.887731	1
12530	T CD8 naive	PTGDS	-0.269557	0.221936	-1.21457	0.887735	1
12531	T CD8 memory	IL13RA1	-0.270136	0.222371	-1.2148	0.887779	1
12532	T CD8 memory	KRT13	-0.397148	0.326691	-1.21567	0.887944	1
12533	T CD4 naive	S100A9	-0.364608	0.299885	-1.21582	0.887974	1
12534	tumor	TNFSF10	-0.167574	0.137553	-1.21825	0.888435	1
12535	cholangiocyte	CTSW	-0.483175	0.396388	-1.21895	0.888567	1
12536	mDC	COL12A1	-0.28813	0.236287	-1.21941	0.888656	1
12537	cholangiocyte	FZD3	-0.353665	0.290005	-1.21951	0.888675	1
12538	cholangiocyte	SPOCK2	-0.793624	0.650429	-1.22016	0.888797	1
12539	mDC	KLK3	-0.225007	0.184352	-1.22053	0.888867	1
12540	cholangiocyte	BMP3	-0.180247	0.147616	-1.22105	0.888966	1
12541	T CD4 memory	KRT14	-0.421831	0.34526	-1.22178	0.889104	1
12542	T CD4 naive	RBPJ	-0.201422	0.16476	-1.22252	0.889244	1
12543	T CD8 memory	COL5A2	-0.341387	0.279023	-1.22351	0.889431	1
12544	monocyte	PDCD1	-0.251743	0.205665	-1.22404	0.889532	1
12545	T CD4 memory	CD79A	-0.358905	0.293017	-1.22486	0.889686	1
12546	T CD4 memory	SPRY4	-0.408139	0.332852	-1.22619	0.889936	1
12547	T CD4 memory	ATG10	-0.333898	0.27229	-1.22626	0.889949	1
12548	monocyte	TNNT2	-0.282358	0.230232	-1.2264	0.889977	1
12549	T CD4 naive	COL15A1	-0.256398	0.209013	-1.22671	0.890034	1
12550	hepatocyte	FLT1	-0.153388	0.125001	-1.22709	0.890106	1
12551	T CD4 naive	THSD4	-0.302508	0.246512	-1.22715	0.890117	1
12552	mDC	TBX21	-0.253404	0.206277	-1.22846	0.890363	1
12553	T CD8 memory	CD58	-0.335933	0.273418	-1.22864	0.890397	1
12554	erythrocyte	S100A9	-0.268392	0.218358	-1.22913	0.890489	1
12555	fibroblast	CD209	-0.160202	0.130265	-1.22982	0.890617	1
12556	mDC	CDKN3	-0.255244	0.207402	-1.23067	0.890777	1
12557	T CD8 memory	CDH1	-0.382969	0.311128	-1.23091	0.890821	1
12558	macrophage	SEC23A	-0.195558	0.158758	-1.2318	0.890988	1
12559	B-cell	PPARG	-0.236888	0.192147	-1.23285	0.891184	1
12560	monocyte	ITGB4	-0.327069	0.265271	-1.23296	0.891205	1
12561	T CD4 memory	OLR1	-0.59904	0.485842	-1.23299	0.891211	1
12562	erythrocyte	IGF1R	-0.156747	0.127082	-1.23344	0.891294	1
12563	hepatocyte	S100A2	-0.165005	0.133754	-1.23365	0.891333	1
12564	pDC	DUSP1	-0.176324	0.142774	-1.23499	0.891583	1
12565	T CD8 memory	CYSTM1	-0.284539	0.230384	-1.23507	0.891597	1
12566	T CD8 naive	LYZ	-0.219221	0.177467	-1.23528	0.891636	1
12567	monocyte	KITLG	-0.236881	0.191724	-1.23553	0.891683	1
12568	T CD8 memory	TLR4	-0.298799	0.241763	-1.23592	0.891755	1
12569	B-cell	ITGA6	-0.382873	0.309747	-1.23608	0.891786	1
12570	hepatocyte	NRXN3	-0.184417	0.149189	-1.23614	0.891796	1
12571	macrophage	TYK2	-0.15102	0.122125	-1.2366	0.891882	1
12572	B-cell	INHBA	-0.279008	0.225542	-1.23706	0.891967	1
12573	cholangiocyte	ADGRE2	-0.581835	0.470151	-1.23755	0.892059	1
12574	T CD8 memory	EPHA3	-0.312797	0.252703	-1.2378	0.892106	1
12575	NK	SMARCB1	-0.201606	0.162802	-1.23835	0.892207	1
12576	Treg	MYL9	-0.118705	0.0958499	-1.23844	0.892224	1
12577	mDC	CSHL1	-0.247042	0.199425	-1.23877	0.892285	1
12578	B-cell	STAT1	-0.306137	0.247074	-1.23905	0.892337	1
12579	mDC	C11orf96	-0.200525	0.161808	-1.23927	0.892378	1
12580	pDC	BMP2	-0.230051	0.185493	-1.24021	0.892552	1
12581	macrophage	TGFBR2	-0.149378	0.120434	-1.24034	0.892575	1
12582	T CD4 memory	XBP1	-0.304347	0.245371	-1.24035	0.892578	1
12583	cholangiocyte	LINC01781	-0.442624	0.356533	-1.24147	0.892783	1
12584	cholangiocyte	ELANE	-0.351915	0.283275	-1.24231	0.892938	1
12585	Treg	SPINK1	-0.224549	0.180678	-1.24281	0.893032	1
12586	cholangiocyte	STAT4	-0.762196	0.613195	-1.24299	0.893064	1
12587	mast	IL10RA	-0.205483	0.165306	-1.24304	0.893074	1
12588	mDC	KRT19	-0.323249	0.260025	-1.24315	0.893093	1
12589	Treg	TNFRSF12A	-0.109178	0.0877803	-1.24377	0.893208	1
12590	NK	HMGN2	-0.11926	0.0958857	-1.24377	0.893208	1
12591	fibroblast	YBX3	-0.178698	0.14362	-1.24424	0.893295	1
12592	mDC	NOTCH3	-0.259514	0.208571	-1.24424	0.893295	1
12593	pDC	XCL1/2	-0.162499	0.130595	-1.2443	0.893305	1
12594	endothelial	FKBP11	-0.170438	0.136957	-1.24446	0.893335	1
12595	macrophage	FFAR3	-0.196423	0.157808	-1.24469	0.893377	1
12596	mDC	PF4/V1	-0.232444	0.186653	-1.24533	0.893495	1
12597	macrophage	CCL28	-0.243632	0.195616	-1.24546	0.893518	1
12598	Treg	ACVR1B	-0.125753	0.100903	-1.24628	0.893669	1
12599	endothelial	WNT10B	-0.19781	0.158655	-1.24679	0.893763	1
12600	T CD8 memory	COL21A1	-0.410486	0.329055	-1.24747	0.893888	1
12601	pDC	IL36G	-0.194979	0.156267	-1.24773	0.893934	1
12602	fibroblast	FZD6	-0.16956	0.135894	-1.24774	0.893938	1
12603	NK	EGF	-0.279781	0.224203	-1.24789	0.893964	1
12604	Treg	IFITM3	-0.104488	0.0835543	-1.25054	0.89445	1
12605	B-cell	ADGRF3	-0.300928	0.240469	-1.25142	0.89461	1
12606	cholangiocyte	SOSTDC1	-0.397409	0.317483	-1.25175	0.894669	1
12607	T CD8 naive	ADGRF5	-0.193116	0.154225	-1.25217	0.894746	1
12608	T CD8 memory	WIF1	-0.411268	0.328423	-1.25225	0.894761	1
12609	cholangiocyte	MSR1	-0.414557	0.330776	-1.25329	0.894949	1
12610	fibroblast	MARCO	-0.247011	0.197071	-1.25341	0.894972	1
12611	T CD8 memory	HBB	-0.651513	0.519648	-1.25376	0.895035	1
12612	T CD8 naive	NOTCH1	-0.156563	0.124859	-1.25393	0.895066	1
12613	erythrocyte	IL1R2	-0.159844	0.12746	-1.25407	0.895092	1
12614	cholangiocyte	ITGAM	-0.47219	0.376358	-1.25463	0.895194	1
12615	mDC	CDH1	-0.294837	0.234774	-1.25584	0.895412	1
12616	T CD8 memory	ESAM	-0.386603	0.307786	-1.25608	0.895456	1
12617	macrophage	LUM	-0.242682	0.19318	-1.25624	0.895486	1
12618	B-cell	ADGRL1	-0.254116	0.202267	-1.25634	0.895504	1
12619	T CD8 memory	GCG	-0.345445	0.274957	-1.25636	0.895507	1
12620	pDC	IL17RB	-0.219258	0.174399	-1.25722	0.895663	1
12621	macrophage	ITGA1	-0.235507	0.187309	-1.25732	0.895681	1
12622	mDC	FGF1	-0.255408	0.203124	-1.2574	0.895695	1
12623	T CD8 naive	CD40	-0.195501	0.155464	-1.25753	0.89572	1
12624	cholangiocyte	VWF	-0.437167	0.347624	-1.25759	0.895729	1
12625	T CD4 naive	NGFR	-0.237925	0.188916	-1.25942	0.896061	1
12626	erythrocyte	HDAC1	-0.110535	0.0877544	-1.25959	0.896092	1
12627	T CD8 memory	ACVRL1	-0.344691	0.273231	-1.26154	0.896442	1
12628	cholangiocyte	IFNGR1	-0.336251	0.266519	-1.26164	0.89646	1
12629	Treg	CFD	-0.125456	0.0994388	-1.26164	0.896461	1
12630	B-cell	BECN1	-0.172847	0.136967	-1.26196	0.896519	1
12631	Treg	CNTFR	-0.114227	0.0905092	-1.26205	0.896535	1
12632	fibroblast	HSPA1A/B	-0.152956	0.121139	-1.26265	0.896642	1
12633	cholangiocyte	LY6D	-0.354661	0.28086	-1.26277	0.896664	1
12634	Treg	LTF	-0.177575	0.140623	-1.26277	0.896664	1
12635	endothelial	NRG1	-0.218822	0.173193	-1.26346	0.896787	1
12636	mast	RPL22	-0.128091	0.10136	-1.26372	0.896835	1
12637	fibroblast	WNT3	-0.160302	0.126842	-1.26379	0.896847	1
12638	neutrophil	H2AZ1	-0.169865	0.134402	-1.26385	0.896858	1
12639	cholangiocyte	AXL	-0.324053	0.256305	-1.26433	0.896944	1
12640	T CD4 memory	PDGFC	-0.297654	0.235355	-1.2647	0.897011	1
12641	endothelial	HLA-DRB	-0.159711	0.126179	-1.26575	0.8972	1
12642	Treg	CCRL2	-0.139501	0.110172	-1.26622	0.897283	1
12643	T CD8 memory	CCL20	-0.39267	0.31008	-1.26635	0.897306	1
12644	endothelial	ADIPOQ	-0.21236	0.167683	-1.26644	0.897321	1
12645	T CD8 memory	MMP19	-0.364674	0.28791	-1.26663	0.897355	1
12646	T CD4 naive	TWIST2	-0.244492	0.192938	-1.26721	0.89746	1
12647	monocyte	AR	-0.225312	0.177762	-1.26749	0.897511	1
12648	fibroblast	RYK	-0.193592	0.152653	-1.26818	0.897633	1
12649	T CD4 memory	GZMA	-0.469988	0.370365	-1.26898	0.897777	1
12650	erythrocyte	B3GNT7	-0.152592	0.120169	-1.26981	0.897924	1
12651	hepatocyte	EPHB4	-0.166753	0.1313	-1.27002	0.897961	1
12652	plasmablast	MMP7	-0.404275	0.318282	-1.27018	0.897989	1
12653	mDC	INHA	-0.248239	0.195227	-1.27154	0.898231	1
12654	B-cell	PDGFRA	-0.28247	0.222144	-1.27156	0.898235	1
12655	endothelial	CD24	-0.230968	0.181575	-1.27203	0.898319	1
12656	neutrophil	DLL1	-0.218469	0.171699	-1.2724	0.898384	1
12657	macrophage	ICA1	-0.211521	0.166106	-1.27341	0.898563	1
12658	fibroblast	KDR	-0.18895	0.148326	-1.27389	0.898648	1
12659	erythrocyte	MYL9	-0.125554	0.0985129	-1.27449	0.898755	1
12660	endothelial	ETV4	-0.238423	0.187066	-1.27454	0.898764	1
12661	T CD8 memory	IL1R2	-0.322838	0.25326	-1.27473	0.898797	1
12662	mDC	CD3D	-0.292242	0.229197	-1.27507	0.898858	1
12663	mDC	FAM30A	-0.245728	0.192677	-1.27534	0.898905	1
12664	B-cell	CASP3	-0.18077	0.141715	-1.27559	0.89895	1
12665	B-cell	KRT23	-0.329806	0.258532	-1.27569	0.898967	1
12666	monocyte	IRF4	-0.289046	0.226484	-1.27623	0.899063	1
12667	macrophage	RAMP1	-0.195532	0.15303	-1.27774	0.899329	1
12668	endothelial	CLEC10A	-0.222331	0.173993	-1.27782	0.899343	1
12669	T CD8 naive	CAMP	-0.202466	0.158324	-1.27881	0.899518	1
12670	T CD4 memory	EGFR	-0.397647	0.31087	-1.27914	0.899577	1
12671	Treg	HDAC5	-0.0962598	0.0752346	-1.27946	0.899633	1
12672	endothelial	HCAR2/3	-0.204949	0.160018	-1.28079	0.899866	1
12673	tumor	HDAC11	-0.202061	0.157618	-1.28196	0.900072	1
12674	cholangiocyte	COL5A3	-0.354648	0.276637	-1.282	0.900078	1
12675	macrophage	CENPF	-0.255605	0.199245	-1.28287	0.90023	1
12676	B-cell	JAG1	-0.49324	0.384414	-1.28309	0.90027	1
12677	macrophage	SOX2	-0.247023	0.192445	-1.28361	0.90036	1
12678	T CD8 naive	CFLAR	-0.16599	0.129308	-1.28368	0.900373	1
12679	B-cell	NOTCH1	-0.358625	0.279314	-1.28395	0.90042	1
12680	mDC	ASGR1	-0.246765	0.192166	-1.28412	0.900451	1
12681	pDC	FABP5	-0.208735	0.162512	-1.28443	0.900504	1
12682	T CD8 memory	CD40LG	-0.356317	0.277244	-1.28521	0.900641	1
12683	T CD8 memory	LAIR1	-0.295702	0.230076	-1.28523	0.900645	1
12684	macrophage	VEGFA	-0.222668	0.173183	-1.28574	0.900732	1
12685	mDC	EPHA7	-0.294233	0.228816	-1.28589	0.90076	1
12686	endothelial	COL17A1	-0.251872	0.195833	-1.28616	0.900806	1
12687	mDC	BMPR2	-0.232451	0.180701	-1.28639	0.900846	1
12688	cholangiocyte	FAS	-0.269792	0.209629	-1.287	0.900953	1
12689	mast	MYL12A	-0.125533	0.0974768	-1.28782	0.901096	1
12690	macrophage	ACKR1	-0.229048	0.177546	-1.29008	0.901489	1
12691	NK	TNFRSF10B	-0.198393	0.153781	-1.2901	0.901492	1
12692	T CD4 naive	FCRLA	-0.217325	0.168446	-1.29017	0.901504	1
12693	T CD8 memory	AXL	-0.365866	0.283403	-1.29098	0.901644	1
12694	erythrocyte	SORBS1	-0.156514	0.121196	-1.29141	0.90172	1
12695	mDC	TNFRSF9	-0.305853	0.23681	-1.29155	0.901744	1
12696	hepatocyte	DUSP2	-0.162785	0.126022	-1.29171	0.901772	1
12697	mDC	ATG12	-0.224781	0.174	-1.29185	0.901796	1
12698	erythrocyte	ATG12	-0.13854	0.10724	-1.29187	0.901798	1
12699	macrophage	FOXP3	-0.247954	0.191927	-1.29192	0.901807	1
12700	macrophage	MYL9	-0.187761	0.1453	-1.29223	0.901861	1
12701	T CD8 memory	ADGRF1	-0.312724	0.241924	-1.29265	0.901934	1
12702	hepatocyte	INHA	-0.159209	0.123095	-1.29338	0.902061	1
12703	neutrophil	SOD2	-0.183418	0.1418	-1.2935	0.902081	1
12704	mDC	FASN	-0.237491	0.183589	-1.2936	0.902099	1
12705	monocyte	NLRP1	-0.294197	0.227327	-1.29416	0.902195	1
12706	T CD8 memory	COL16A1	-0.400943	0.309734	-1.29448	0.90225	1
12707	mDC	ADGRL4	-0.290479	0.224303	-1.29503	0.902344	1
12708	T CD8 memory	MKI67	-0.416413	0.321539	-1.29506	0.902351	1
12709	hepatocyte	FKBP11	-0.147367	0.113763	-1.29539	0.902407	1
12710	pDC	THBS1	-0.287641	0.221783	-1.29695	0.902676	1
12711	macrophage	TM4SF1	-0.314792	0.242543	-1.29788	0.902835	1
12712	NK	ITGB5	-0.221733	0.170834	-1.29795	0.902848	1
12713	fibroblast	FKBP5	-0.139393	0.10738	-1.29813	0.902878	1
12714	macrophage	RYR2	-0.224947	0.17325	-1.29839	0.902924	1
12715	macrophage	CAMP	-0.215631	0.166047	-1.29862	0.902963	1
12716	cholangiocyte	IFNL2/3	-0.323426	0.249028	-1.29875	0.902986	1
12717	Treg	DCN	-0.162158	0.124849	-1.29883	0.902999	1
12718	cholangiocyte	CACNA1C	-0.277098	0.212966	-1.30114	0.903395	1
12719	T CD4 memory	IFNAR2	-0.27202	0.209028	-1.30135	0.903431	1
12720	neutrophil	SMAD4	-0.206965	0.159037	-1.30136	0.903433	1
12721	B-cell	TWIST2	-0.251505	0.193215	-1.30168	0.903488	1
12722	neutrophil	FASN	-0.197672	0.151837	-1.30187	0.903519	1
12723	macrophage	FGF13	-0.206516	0.158614	-1.302	0.903542	1
12724	erythrocyte	IL2RA	-0.176178	0.135257	-1.30254	0.903634	1
12725	monocyte	CTSW	-0.267264	0.205126	-1.30293	0.9037	1
12726	mDC	WNT5B	-0.255224	0.195822	-1.30335	0.903772	1
12727	cholangiocyte	EMP3	-0.479086	0.366838	-1.30599	0.904222	1
12728	Treg	HBB	-0.292564	0.223886	-1.30675	0.904352	1
12729	T CD8 memory	ERBB2	-0.282015	0.21571	-1.30738	0.904458	1
12730	T CD8 memory	FPR1	-0.345219	0.264028	-1.30751	0.90448	1
12731	fibroblast	ADGRA3	-0.204916	0.156704	-1.30766	0.904506	1
12732	mDC	ADGRG3	-0.292063	0.223318	-1.30784	0.904536	1
12733	NK	CXCL16	-0.222966	0.170426	-1.30829	0.904612	1
12734	T CD4 memory	CDH1	-0.424777	0.324659	-1.30838	0.904628	1
12735	mDC	TNFRSF10A	-0.280142	0.214058	-1.30872	0.904685	1
12736	mDC	KDR	-0.325028	0.248279	-1.30912	0.904754	1
12737	T CD4 naive	DLL4	-0.257622	0.19677	-1.30926	0.904776	1
12738	monocyte	MYL9	-0.236903	0.180921	-1.30943	0.904805	1
12739	pDC	CEACAM1	-0.216884	0.165471	-1.3107	0.905021	1
12740	neutrophil	TCAP	-0.181658	0.138549	-1.31115	0.905096	1
12741	T CD4 naive	PDS5A	-0.167179	0.1275	-1.31121	0.905106	1
12742	mDC	MB	-0.339655	0.259026	-1.31128	0.905118	1
12743	T CD8 memory	SORBS1	-0.30856	0.235181	-1.31201	0.905242	1
12744	cholangiocyte	CCRL2	-0.333088	0.253817	-1.31232	0.905293	1
12745	macrophage	PGR	-0.246762	0.187997	-1.31258	0.905338	1
12746	NK	CDH19	-0.289235	0.220266	-1.31312	0.905428	1
12747	cholangiocyte	LAMP3	-0.439928	0.334993	-1.31325	0.90545	1
12748	tumor	TNFRSF10B	-0.165796	0.126233	-1.31341	0.905478	1
12749	pDC	ANXA1	-0.191321	0.145608	-1.31394	0.905567	1
12750	T CD4 memory	MPO	-0.473852	0.360371	-1.3149	0.905729	1
12751	fibroblast	PTGS1	-0.187787	0.142804	-1.315	0.905745	1
12752	NK	LAMP2	-0.212804	0.161793	-1.31528	0.905792	1
12753	cholangiocyte	COL12A1	-0.370244	0.281384	-1.3158	0.905879	1
12754	T CD4 memory	ITGA9	-0.389261	0.295788	-1.31602	0.905916	1
12755	macrophage	EPHB4	-0.228934	0.173901	-1.31646	0.90599	1
12756	mDC	KRT6A/B/C	-0.292925	0.222422	-1.31698	0.906077	1
12757	T CD8 naive	ASGR1	-0.20874	0.158497	-1.317	0.906081	1
12758	pDC	BAG3	-0.156181	0.118583	-1.31707	0.906092	1
12759	T CD8 memory	TLR7	-0.354254	0.268942	-1.31721	0.906116	1
12760	macrophage	ATG5	-0.175863	0.133495	-1.31738	0.906144	1
12761	cholangiocyte	FCER1G	-0.473911	0.35967	-1.31763	0.906186	1
12762	Treg	OLFM4	-0.189374	0.143723	-1.31763	0.906187	1
12763	T CD8 naive	MYL7	-0.221685	0.16817	-1.31822	0.906286	1
12764	tumor	CELSR2	-0.16866	0.127861	-1.31909	0.906431	1
12765	T CD4 memory	MTOR	-0.367757	0.27864	-1.31983	0.906553	1
12766	T CD8 naive	UPK3A	-0.211955	0.16032	-1.32207	0.906928	1
12767	endothelial	KRT13	-0.28003	0.211729	-1.32258	0.907013	1
12768	T CD4 naive	TLR8	-0.262293	0.198163	-1.32362	0.907186	1
12769	T CD4 memory	CCL15	-0.327704	0.247522	-1.32394	0.907238	1
12770	endothelial	CD19	-0.194544	0.146896	-1.32437	0.90731	1
12771	B-cell	FGF2	-0.15024	0.113399	-1.32488	0.907394	1
12772	cholangiocyte	RGS2	-0.49906	0.376671	-1.32492	0.907401	1
12773	T CD8 memory	TNNT2	-0.439751	0.331749	-1.32555	0.907506	1
12774	mDC	FGF13	-0.253269	0.190864	-1.32696	0.907739	1
12775	mDC	TPM1	-0.239067	0.179905	-1.32885	0.908052	1
12776	macrophage	LDLR	-0.23801	0.179077	-1.3291	0.908092	1
12777	hepatocyte	IGKC	-0.262967	0.197852	-1.32911	0.908094	1
12778	erythrocyte	WNT5B	-0.159418	0.119788	-1.33083	0.908378	1
12779	T CD8 memory	HGF	-0.345905	0.25991	-1.33086	0.908383	1
12780	T CD8 naive	HDAC3	-0.138553	0.104108	-1.33087	0.908384	1
12781	monocyte	DUSP2	-0.243042	0.182407	-1.33242	0.908638	1
12782	mDC	RARRES2	-0.217404	0.163065	-1.33324	0.908773	1
12783	Treg	EOMES	-0.194476	0.145832	-1.33356	0.908825	1
12784	Treg	LAIR1	-0.130813	0.0980715	-1.33386	0.908875	1
12785	hepatocyte	IL12A	-0.167498	0.125554	-1.33407	0.90891	1
12786	endothelial	EZH2	-0.238218	0.178398	-1.33532	0.909115	1
12787	macrophage	TLR8	-0.259245	0.194124	-1.33546	0.909137	1
12788	T CD8 naive	LPAR5	-0.212413	0.15893	-1.33652	0.909311	1
12789	endothelial	AGR2	-0.270076	0.202057	-1.33663	0.909328	1
12790	endothelial	CXCL9	-0.239695	0.17929	-1.33691	0.909374	1
12791	T CD8 memory	CALD1	-0.321479	0.240239	-1.33816	0.909578	1
12792	mDC	FKBP11	-0.235196	0.175636	-1.33911	0.909733	1
12793	plasmablast	HSP90B1	-0.188912	0.141036	-1.33946	0.909789	1
12794	B-cell	NGFR	-0.297831	0.222304	-1.33974	0.909836	1
12795	erythrocyte	IL20RA	-0.175691	0.131043	-1.34071	0.909993	1
12796	cholangiocyte	PRF1	-0.596681	0.444708	-1.34174	0.910159	1
12797	tumor	REG1A	-0.30339	0.225904	-1.343	0.910365	1
12798	T CD4 memory	BMPR1A	-0.354519	0.263856	-1.34361	0.910463	1
12799	cholangiocyte	FASLG	-0.314618	0.233977	-1.34465	0.910632	1
12800	T CD4 memory	CYSTM1	-0.386183	0.287192	-1.34468	0.910636	1
12801	cholangiocyte	ICOS	-0.524474	0.389942	-1.34501	0.910688	1
12802	NK	CD34	-0.234949	0.17457	-1.34587	0.910828	1
12803	T CD8 memory	SPP1	-0.581198	0.431658	-1.34643	0.910918	1
12804	T CD8 memory	COL5A1	-0.393889	0.292466	-1.34679	0.910975	1
12805	T CD8 naive	IL2RA	-0.219274	0.162772	-1.34713	0.91103	1
12806	B-cell	KRT8	-0.493969	0.366654	-1.34723	0.911047	1
12807	T CD4 memory	CD36	-0.447177	0.331196	-1.35019	0.911522	1
12808	T CD4 memory	UPK3A	-0.443029	0.328077	-1.35038	0.911554	1
12809	fibroblast	NOSIP	-0.133821	0.0990859	-1.35055	0.911581	1
12810	pDC	CALB1	-0.177496	0.131416	-1.35064	0.911595	1
12811	cholangiocyte	CD3E	-0.785194	0.581235	-1.35091	0.911637	1
12812	mDC	ANXA4	-0.308129	0.227996	-1.35147	0.911727	1
12813	macrophage	FGFR1	-0.225734	0.166971	-1.35193	0.911802	1
12814	macrophage	DMBT1	-0.208968	0.154418	-1.35326	0.912013	1
12815	cholangiocyte	JAK2	-0.278853	0.206017	-1.35355	0.912059	1
12816	mast	VTN	-0.226383	0.167198	-1.35398	0.912128	1
12817	mDC	KRT80	-0.302545	0.223374	-1.35443	0.912201	1
12818	mDC	MAF	-0.216896	0.160097	-1.35478	0.912256	1
12819	T CD8 memory	DLL1	-0.349517	0.257857	-1.35547	0.912366	1
12820	T CD8 memory	KITLG	-0.382602	0.282253	-1.35553	0.912375	1
12821	Treg	MMP12	-0.187588	0.138346	-1.35594	0.91244	1
12822	T CD8 naive	ALCAM	-0.197687	0.145776	-1.3561	0.912466	1
12823	T CD4 memory	CD81	-0.262406	0.193323	-1.35734	0.912664	1
12824	T CD8 memory	SELL	-0.427755	0.314919	-1.3583	0.912816	1
12825	B-cell	SOX4	-0.292526	0.215348	-1.35839	0.91283	1
12826	fibroblast	NACA	-0.118021	0.0868697	-1.3586	0.912864	1
12827	T CD4 naive	JUN	-0.207217	0.152515	-1.35867	0.912874	1
12828	NK	YBX3	-0.270352	0.198903	-1.35922	0.912961	1
12829	T CD8 memory	IGHG2	-0.45873	0.337482	-1.35927	0.91297	1
12830	endothelial	C1QB	-0.194994	0.143411	-1.35969	0.913036	1
12831	T CD4 naive	AREG	-0.268601	0.197532	-1.35978	0.913051	1
12832	mDC	SNAI1	-0.250932	0.184538	-1.35979	0.913051	1
12833	cholangiocyte	RPS4Y1	-0.307861	0.226298	-1.36043	0.913152	1
12834	macrophage	ADGRF3	-0.232205	0.170665	-1.36059	0.913178	1
12835	tumor	H4C3	-0.176943	0.129956	-1.36156	0.913332	1
12836	erythrocyte	BAG3	-0.120633	0.0885946	-1.36162	0.913342	1
12837	T CD8 memory	BMPR1A	-0.304547	0.223455	-1.3629	0.913543	1
12838	macrophage	FGF2	-0.214549	0.157316	-1.36381	0.913687	1
12839	tumor	CLDN4	-0.199046	0.14592	-1.36408	0.913729	1
12840	hepatocyte	NELL2	-0.234821	0.172134	-1.36417	0.913743	1
12841	monocyte	KRT1	-0.319898	0.234442	-1.36451	0.913796	1
12842	Treg	EPCAM	-0.185945	0.136255	-1.36468	0.913824	1
12843	cholangiocyte	HAVCR2	-0.312757	0.229171	-1.36473	0.913832	1
12844	monocyte	PTGIS	-0.272546	0.199609	-1.3654	0.913936	1
12845	pDC	ITGAV	-0.214737	0.157223	-1.36581	0.914001	1
12846	mDC	VEGFC	-0.297249	0.217566	-1.36625	0.914069	1
12847	erythrocyte	MMP19	-0.198668	0.145355	-1.36678	0.914153	1
12848	monocyte	HDAC11	-0.281075	0.205631	-1.36689	0.914169	1
12849	T CD8 memory	DDIT3	-0.391086	0.28609	-1.367	0.914188	1
12850	endothelial	XKR4	-0.323963	0.236819	-1.36797	0.91434	1
12851	T CD8 memory	SLC40A1	-0.320122	0.233999	-1.36805	0.914352	1
12852	T CD8 memory	SOSTDC1	-0.424341	0.310113	-1.36834	0.914397	1
12853	pDC	ACKR3	-0.286926	0.209495	-1.36961	0.914596	1
12854	T CD4 naive	MAPK14	-0.197882	0.144452	-1.36988	0.914638	1
12855	fibroblast	CD34	-0.167933	0.122585	-1.36993	0.914646	1
12856	T CD8 naive	MEG3	-0.32834	0.239672	-1.36996	0.91465	1
12857	Treg	ICAM2	-0.13946	0.101784	-1.37016	0.914682	1
12858	T CD8 memory	ADGRG6	-0.393001	0.286726	-1.37065	0.914758	1
12859	mDC	CD40LG	-0.314782	0.22961	-1.37094	0.914804	1
12860	neutrophil	NFKB1	-0.216529	0.157924	-1.3711	0.914828	1
12861	T CD8 naive	ITGA9	-0.249339	0.181804	-1.37147	0.914885	1
12862	hepatocyte	HDAC5	-0.133587	0.0974026	-1.37149	0.914889	1
12863	T CD4 naive	CHEK2	-0.209492	0.152717	-1.37177	0.914932	1
12864	B-cell	SRC	-0.30612	0.223	-1.37274	0.915083	1
12865	T CD4 memory	IL17RB	-0.409515	0.298291	-1.37287	0.915103	1
12866	T CD4 naive	INHBA	-0.303556	0.220982	-1.37367	0.915228	1
12867	endothelial	NR1H3	-0.190127	0.138396	-1.3738	0.915248	1
12868	fibroblast	ETV5	-0.214139	0.155848	-1.37402	0.915282	1
12869	endothelial	EPHB2	-0.230838	0.167893	-1.37491	0.915421	1
12870	cholangiocyte	TNFRSF1A	-0.371584	0.270256	-1.37493	0.915424	1
12871	erythrocyte	ITGA3	-0.170418	0.123908	-1.37536	0.915491	1
12872	monocyte	IGHD	-0.318036	0.231222	-1.37546	0.915506	1
12873	T CD8 memory	VCAN	-0.48621	0.353156	-1.37676	0.915707	1
12874	macrophage	ITGAL	-0.244713	0.177693	-1.37716	0.915769	1
12875	endothelial	ADGRG5	-0.216745	0.157225	-1.37857	0.915986	1
12876	B-cell	AQP3	-0.243561	0.176672	-1.3786	0.915992	1
12877	Treg	CYP2U1	-0.111362	0.0806453	-1.38088	0.916343	1
12878	endothelial	SMAD3	-0.255777	0.185192	-1.38114	0.916382	1
12879	T CD8 memory	TNFRSF18	-0.360443	0.260964	-1.3812	0.916391	1
12880	macrophage	INSR	-0.244564	0.177002	-1.3817	0.916469	1
12881	mDC	SPINK1	-0.389302	0.281639	-1.38228	0.916556	1
12882	T CD4 naive	CDH11	-0.319415	0.231067	-1.38235	0.916568	1
12883	hepatocyte	NLRP3	-0.199182	0.144086	-1.38238	0.916572	1
12884	T CD8 memory	APOD	-0.327073	0.236575	-1.38253	0.916596	1
12885	B-cell	PPARD	-0.295508	0.213639	-1.38322	0.916701	1
12886	fibroblast	RAMP2	-0.223377	0.161385	-1.38413	0.916841	1
12887	B-cell	PDGFA	-0.351236	0.253725	-1.38432	0.916869	1
12888	erythrocyte	REG1A	-0.258845	0.186824	-1.3855	0.91705	1
12889	mDC	QRFPR	-0.290845	0.209907	-1.38559	0.917064	1
12890	erythrocyte	CENPF	-0.202433	0.146097	-1.38561	0.917066	1
12891	T CD4 memory	CSF2RA	-0.371841	0.268249	-1.38618	0.917154	1
12892	T CD8 memory	FASN	-0.35577	0.256627	-1.38633	0.917177	1
12893	T CD8 naive	ITGB1	-0.196541	0.141682	-1.3872	0.917309	1
12894	monocyte	BMPR1A	-0.253823	0.182938	-1.38748	0.917353	1
12895	fibroblast	CDH5	-0.188981	0.136138	-1.38815	0.917455	1
12896	neutrophil	CD163	-0.239777	0.172702	-1.38839	0.917491	1
12897	tumor	CCL20	-0.263468	0.189756	-1.38846	0.917502	1
12898	cholangiocyte	TLR8	-0.386837	0.278546	-1.38877	0.917549	1
12899	pDC	CCND1	-0.228403	0.164424	-1.3891	0.917599	1
12900	T CD4 memory	IL1A	-0.345928	0.248973	-1.38942	0.917648	1
12901	Treg	COL27A1	-0.19006	0.136783	-1.3895	0.917659	1
12902	cholangiocyte	HILPDA	-0.238629	0.171607	-1.39055	0.917819	1
12903	pDC	RGS5	-0.242744	0.174493	-1.39114	0.917909	1
12904	cholangiocyte	COL17A1	-0.463022	0.332737	-1.39156	0.917972	1
12905	T CD4 memory	EZH2	-0.431384	0.309907	-1.39198	0.918035	1
12906	tumor	ATG12	-0.195806	0.140609	-1.39256	0.918123	1
12907	B-cell	KRT6A/B/C	-0.313832	0.225312	-1.39288	0.918172	1
12908	endothelial	FASLG	-0.216442	0.155371	-1.39307	0.9182	1
12909	T CD8 naive	CEACAM6	-0.317968	0.228214	-1.39329	0.918234	1
12910	cholangiocyte	PLAC9	-0.36473	0.261568	-1.3944	0.918401	1
12911	mDC	ABL1	-0.225108	0.161299	-1.39559	0.918582	1
12912	B-cell	DDC	-0.289377	0.207223	-1.39645	0.918711	1
12913	monocyte	RXRB	-0.228917	0.163853	-1.39709	0.918806	1
12914	Treg	NRG1	-0.15798	0.113076	-1.39712	0.918811	1
12915	pDC	TNFSF10	-0.193379	0.138329	-1.39796	0.918938	1
12916	cholangiocyte	BST2	-0.220559	0.157765	-1.39802	0.918946	1
12917	T CD8 memory	IGHG1	-0.418591	0.299416	-1.39803	0.918947	1
12918	T CD4 naive	COL27A1	-0.344954	0.246691	-1.39833	0.918993	1
12919	monocyte	ADGRG5	-0.271441	0.194109	-1.39839	0.919002	1
12920	Treg	APOC1	-0.179164	0.12811	-1.39851	0.91902	1
12921	T CD8 naive	ITGA1	-0.255722	0.182759	-1.39923	0.919128	1
12922	mast	ST6GAL1	-0.219349	0.15675	-1.39936	0.919147	1
12923	T CD4 naive	MMP9	-0.340678	0.243443	-1.39941	0.919156	1
12924	fibroblast	ANGPT2	-0.279976	0.199928	-1.40038	0.9193	1
12925	T CD4 naive	ARG1	-0.322754	0.230442	-1.40058	0.919331	1
12926	monocyte	XBP1	-0.208059	0.148499	-1.40107	0.919404	1
12927	Treg	BMP3	-0.116437	0.0830573	-1.40189	0.919526	1
12928	macrophage	MAPK14	-0.204176	0.145637	-1.40196	0.919536	1
12929	mDC	ACE	-0.307733	0.219489	-1.40205	0.919549	1
12930	mDC	GPBAR1	-0.240355	0.171324	-1.40293	0.919681	1
12931	fibroblast	TSHZ2	-0.186067	0.132616	-1.40305	0.919698	1
12932	mDC	TNFSF10	-0.21474	0.153045	-1.40312	0.919709	1
12933	T CD4 memory	CD164	-0.310569	0.22134	-1.40313	0.919711	1
12934	tumor	SMO	-0.242458	0.172729	-1.40369	0.919795	1
12935	T CD8 memory	ANXA4	-0.440741	0.31377	-1.40467	0.91994	1
12936	T CD4 memory	PTK2	-0.37658	0.268003	-1.40513	0.920009	1
12937	T CD8 naive	CTNNB1	-0.169997	0.120981	-1.40516	0.920013	1
12938	neutrophil	CXCL12	-0.2353	0.167425	-1.4054	0.920049	1
12939	macrophage	NPR3	-0.220064	0.156411	-1.40696	0.920281	1
12940	T CD4 naive	KDR	-0.315193	0.224004	-1.40709	0.9203	1
12941	T CD4 memory	TTN	-0.374734	0.266271	-1.40734	0.920336	1
12942	erythrocyte	KRT80	-0.214577	0.152407	-1.40792	0.920423	1
12943	B-cell	APOD	-0.195168	0.138612	-1.40802	0.920437	1
12944	T CD8 memory	VWF	-0.526061	0.373506	-1.40844	0.9205	1
12945	T CD4 memory	MZB1	-0.474979	0.337161	-1.40876	0.920547	1
12946	cholangiocyte	LY75	-0.399302	0.283422	-1.40886	0.920562	1
12947	mDC	CCR5	-0.311859	0.221339	-1.40896	0.920577	1
12948	monocyte	SELENOP	-0.24298	0.172422	-1.40922	0.920614	1
12949	T CD8 memory	RARA	-0.318489	0.225992	-1.40929	0.920625	1
12950	T CD4 memory	PLAC9	-0.38518	0.273224	-1.40976	0.920695	1
12951	cholangiocyte	FLT1	-0.454456	0.322267	-1.41019	0.920758	1
12952	mDC	TGFBR1	-0.351078	0.248956	-1.4102	0.92076	1
12953	monocyte	CD276	-0.221148	0.156812	-1.41027	0.920771	1
12954	B-cell	CNTFR	-0.244587	0.173425	-1.41033	0.920779	1
12955	NK	DUSP1	-0.210846	0.149472	-1.41061	0.92082	1
12956	cholangiocyte	ADGRE5	-0.650925	0.461437	-1.41065	0.920826	1
12957	macrophage	IL12A	-0.240326	0.170355	-1.41074	0.920839	1
12958	T CD4 naive	NPR3	-0.250616	0.177614	-1.41102	0.92088	1
12959	mDC	TNNC1	-0.267862	0.189726	-1.41184	0.921001	1
12960	neutrophil	GPNMB	-0.256793	0.181882	-1.41187	0.921005	1
12961	T CD8 memory	MYC	-0.33157	0.234817	-1.41203	0.92103	1
12962	fibroblast	IL22RA1	-0.233878	0.165618	-1.41215	0.921047	1
12963	fibroblast	IL15	-0.18412	0.130371	-1.41228	0.921066	1
12964	mDC	NKG7	-0.252639	0.178886	-1.41229	0.921067	1
12965	T CD4 memory	ERBB2	-0.348099	0.24639	-1.4128	0.921142	1
12966	monocyte	NR3C1	-0.168466	0.11923	-1.41295	0.921165	1
12967	T CD4 naive	ITGA2	-0.332927	0.235487	-1.41378	0.921287	1
12968	T CD4 memory	LYZ	-0.430417	0.304403	-1.41397	0.921315	1
12969	cholangiocyte	LYN	-0.518922	0.366994	-1.41398	0.921316	1
12970	T CD4 memory	COL5A3	-0.516272	0.36498	-1.41452	0.921395	1
12971	monocyte	GAS6	-0.273011	0.192935	-1.41504	0.921472	1
12972	neutrophil	HLA-DPA1	-0.209377	0.147947	-1.41521	0.921497	1
12973	mast	MZB1	-0.2908	0.20548	-1.41523	0.921499	1
12974	macrophage	IL34	-0.256709	0.181386	-1.41526	0.921505	1
12975	Treg	SPRY4	-0.146973	0.103844	-1.41533	0.921515	1
12976	hepatocyte	CXCL14	-0.206181	0.145548	-1.41658	0.921698	1
12977	mDC	NEAT1	-0.170777	0.120527	-1.41692	0.921747	1
12978	NK	CD83	-0.243207	0.171612	-1.41719	0.921786	1
12979	endothelial	KRT20	-0.293852	0.207133	-1.41866	0.922002	1
12980	neutrophil	BGN	-0.204951	0.14445	-1.41884	0.922027	1
12981	B-cell	DUSP6	-0.212248	0.149591	-1.41886	0.922029	1
12982	monocyte	IL1R1	-0.249877	0.176099	-1.41895	0.922044	1
12983	pDC	KLRB1	-0.28514	0.200839	-1.41974	0.922159	1
12984	endothelial	CLEC12A	-0.239614	0.168593	-1.42125	0.922378	1
12985	neutrophil	ST6GAL1	-0.214428	0.150866	-1.42131	0.922387	1
12986	T CD8 naive	IGF2R	-0.160513	0.112877	-1.42201	0.922489	1
12987	monocyte	HSP90B1	-0.221751	0.155941	-1.42202	0.92249	1
12988	macrophage	MYC	-0.229792	0.161527	-1.42263	0.922578	1
12989	NK	IDO1	-0.29136	0.204713	-1.42326	0.92267	1
12990	macrophage	SERPINH1	-0.192367	0.135122	-1.42365	0.922726	1
12991	neutrophil	SERPINH1	-0.195011	0.136934	-1.42412	0.922794	1
12992	T CD8 naive	GPC3	-0.282344	0.198169	-1.42477	0.922887	1
12993	macrophage	WNT5B	-0.227498	0.159668	-1.42482	0.922896	1
12994	hepatocyte	TLR4	-0.131027	0.0919518	-1.42496	0.922915	1
12995	T CD8 memory	ACKR3	-0.394512	0.276833	-1.42509	0.922935	1
12996	hepatocyte	NR3C1	-0.106293	0.074565	-1.42551	0.922995	1
12997	T CD4 naive	BEST1	-0.251778	0.176594	-1.42575	0.923029	1
12998	B-cell	CD276	-0.311193	0.218172	-1.42636	0.923118	1
12999	T CD4 naive	TPM2	-0.249668	0.175016	-1.42654	0.923144	1
13000	macrophage	RXRB	-0.200798	0.140584	-1.42832	0.9234	1
13001	monocyte	SLC40A1	-0.279992	0.195944	-1.42894	0.923489	1
13002	T CD8 naive	SEC23A	-0.218259	0.152659	-1.42972	0.923601	1
13003	hepatocyte	TLR3	-0.169911	0.118842	-1.42972	0.923602	1
13004	macrophage	BMP5	-0.245055	0.171343	-1.4302	0.923671	1
13005	hepatocyte	IL17D	-0.147162	0.102877	-1.43046	0.923708	1
13006	fibroblast	CD44	-0.165506	0.115657	-1.43101	0.923786	1
13007	monocyte	RARRES1	-0.274582	0.191873	-1.43106	0.923794	1
13008	T CD4 memory	CD74	-0.26886	0.187802	-1.43161	0.923872	1
13009	plasmablast	TNFRSF17	-0.326676	0.228148	-1.43186	0.923908	1
13010	monocyte	COL14A1	-0.263621	0.184038	-1.43243	0.923989	1
13011	T CD8 memory	FZD8	-0.34318	0.239545	-1.43264	0.924019	1
13012	endothelial	CXCL17	-0.249742	0.174097	-1.4345	0.924285	1
13013	plasmablast	COL3A1	-0.26676	0.185941	-1.43465	0.924307	1
13014	erythrocyte	ADGRG6	-0.223615	0.155831	-1.43498	0.924354	1
13015	mDC	MKI67	-0.38131	0.265509	-1.43615	0.92452	1
13016	T CD4 memory	IL6	-0.326445	0.22691	-1.43866	0.924876	1
13017	macrophage	PPARA	-0.198174	0.137673	-1.43945	0.924988	1
13018	T CD4 memory	HAVCR2	-0.516789	0.35894	-1.43976	0.925033	1
13019	endothelial	ROR1	-0.282814	0.196371	-1.4402	0.925095	1
13020	T CD4 naive	HMGB2	-0.204735	0.142153	-1.44025	0.925102	1
13021	T CD4 naive	THBS2	-0.32509	0.225695	-1.4404	0.925122	1
13022	B-cell	OASL	-0.256058	0.177723	-1.44077	0.925175	1
13023	T CD4 naive	MMP19	-0.300858	0.208727	-1.44139	0.925263	1
13024	T CD4 memory	ADGRV1	-0.613357	0.425418	-1.44177	0.925317	1
13025	mast	SERPINA3	-0.261558	0.18127	-1.44292	0.925479	1
13026	T CD8 memory	CXCL8	-0.564126	0.390907	-1.44312	0.925507	1
13027	B-cell	ACVR1B	-0.371075	0.25711	-1.44326	0.925526	1
13028	mast	ADGRG1	-0.284077	0.196699	-1.44422	0.925662	1
13029	mDC	SLC2A1	-0.286002	0.198028	-1.44425	0.925666	1
13030	monocyte	MYL7	-0.271209	0.187738	-1.44461	0.925716	1
13031	neutrophil	RACK1	-0.163822	0.113361	-1.44513	0.925789	1
13032	B-cell	PPIA	-0.290745	0.201114	-1.44567	0.925865	1
13033	cholangiocyte	WNT10B	-0.357676	0.247343	-1.44607	0.925921	1
13034	macrophage	SPARCL1	-0.326891	0.226025	-1.44626	0.925948	1
13035	cholangiocyte	CXCR5	-0.388224	0.268346	-1.44673	0.926013	1
13036	pDC	CTLA4	-0.308635	0.213246	-1.44732	0.926096	1
13037	T CD8 memory	CD14	-0.367843	0.254129	-1.44746	0.926116	1
13038	macrophage	PHLDA2	-0.209601	0.144802	-1.4475	0.926122	1
13039	mast	GC	-0.244447	0.168811	-1.44805	0.926198	1
13040	Treg	PRSS2	-0.141562	0.0977558	-1.44812	0.926209	1
13041	T CD4 memory	RBM47	-0.372907	0.257278	-1.44943	0.926392	1
13042	erythrocyte	ANGPT1	-0.165475	0.11413	-1.44988	0.926454	1
13043	T CD4 memory	KITLG	-0.458631	0.316213	-1.45039	0.926525	1
13044	endothelial	CLEC4E	-0.264374	0.182276	-1.45041	0.926527	1
13045	monocyte	FCRLA	-0.273391	0.18843	-1.45089	0.926595	1
13046	mDC	DDR2	-0.24959	0.172002	-1.45109	0.926622	1
13047	cholangiocyte	EPHA7	-0.315589	0.217081	-1.45379	0.926997	1
13048	erythrocyte	CSF3R	-0.248396	0.170802	-1.4543	0.927068	1
13049	monocyte	IL11RA	-0.267206	0.183724	-1.45439	0.927081	1
13050	T CD8 memory	JUNB	-0.290225	0.199247	-1.45661	0.927388	1
13051	fibroblast	TNFSF4	-0.198284	0.13609	-1.457	0.927442	1
13052	T CD4 memory	BMP1	-0.383326	0.262852	-1.45833	0.927626	1
13053	cholangiocyte	MYC	-0.238099	0.163229	-1.45869	0.927674	1
13054	endothelial	GPBAR1	-0.213483	0.146293	-1.45928	0.927756	1
13055	neutrophil	IGF2R	-0.180064	0.123388	-1.45933	0.927762	1
13056	endothelial	EMP3	-0.179009	0.122654	-1.45946	0.92778	1
13057	cholangiocyte	JAK1	-0.354857	0.243123	-1.45958	0.927797	1
13058	endothelial	VEGFD	-0.26317	0.180255	-1.45998	0.927853	1
13059	B-cell	GAS6	-0.294564	0.201701	-1.46041	0.927911	1
13060	fibroblast	TNFRSF11A	-0.205015	0.140368	-1.46056	0.927931	1
13061	monocyte	CARMN	-0.357852	0.244956	-1.46088	0.927976	1
13062	endothelial	SFN	-0.226951	0.155312	-1.46126	0.928028	1
13063	hepatocyte	IGF2R	-0.117353	0.0803019	-1.4614	0.928047	1
13064	hepatocyte	STAT6	-0.146294	0.100086	-1.46168	0.928085	1
13065	macrophage	COL12A1	-0.282728	0.193397	-1.4619	0.928116	1
13066	T CD4 naive	KRT14	-0.331865	0.227	-1.46196	0.928124	1
13067	macrophage	CXCL5	-0.241364	0.165045	-1.46242	0.928187	1
13068	endothelial	IL18R1	-0.272683	0.186385	-1.46301	0.928268	1
13069	hepatocyte	CD24	-0.226741	0.154981	-1.46302	0.92827	1
13070	T CD8 naive	EPHB4	-0.260061	0.17767	-1.46373	0.928367	1
13071	mast	ABL1	-0.209473	0.143075	-1.46408	0.928413	1
13072	pDC	NANOG	-0.260614	0.178001	-1.46411	0.928419	1
13073	mDC	PTK2	-0.269192	0.183778	-1.46477	0.928508	1
13074	mDC	RARG	-0.300156	0.204915	-1.46478	0.92851	1
13075	macrophage	RAG1	-0.273598	0.186631	-1.46598	0.928673	1
13076	neutrophil	DDR1	-0.272776	0.18597	-1.46677	0.928781	1
13077	tumor	SMAD3	-0.28025	0.191038	-1.46699	0.92881	1
13078	B-cell	CXCL8	-0.512078	0.348971	-1.46739	0.928865	1
13079	fibroblast	IL10RB	-0.127515	0.086888	-1.46758	0.928891	1
13080	tumor	ABL2	-0.296834	0.202254	-1.46763	0.928898	1
13081	fibroblast	CFD	-0.181586	0.123725	-1.46766	0.928902	1
13082	cholangiocyte	ST6GALNAC3	-0.438237	0.298477	-1.46824	0.928981	1
13083	B-cell	TAP1	-0.299046	0.20363	-1.46858	0.929026	1
13084	macrophage	MSMB	-0.272738	0.185712	-1.46861	0.92903	1
13085	macrophage	NRG1	-0.268204	0.182592	-1.46888	0.929067	1
13086	Treg	VTN	-0.211691	0.14409	-1.46916	0.929105	1
13087	endothelial	CDH19	-0.286138	0.194707	-1.46958	0.929163	1
13088	macrophage	EMP3	-0.181491	0.12349	-1.46968	0.929176	1
13089	T CD8 memory	LMNA	-0.412509	0.28038	-1.47125	0.929388	1
13090	T CD4 memory	RNF43	-0.451738	0.306999	-1.47147	0.929417	1
13091	mDC	IL32	-0.228338	0.155167	-1.47156	0.929431	1
13092	erythrocyte	IL12B	-0.180884	0.122868	-1.47219	0.929515	1
13093	erythrocyte	ARID5B	-0.15466	0.10499	-1.4731	0.929637	1
13094	monocyte	PCNA	-0.247658	0.168095	-1.47332	0.929668	1
13095	neutrophil	ITGA6	-0.241781	0.163974	-1.47451	0.929828	1
13096	hepatocyte	PLAC8	-0.197893	0.134186	-1.47476	0.929862	1
13097	monocyte	COL4A2	-0.294502	0.19962	-1.47531	0.929936	1
13098	fibroblast	CRIP1	-0.193859	0.131375	-1.47562	0.929977	1
13099	Treg	APOA1	-0.230322	0.156047	-1.47598	0.930025	1
13100	T CD8 naive	BTK	-0.222778	0.150885	-1.47647	0.930091	1
13101	T CD4 naive	SPINK1	-0.396466	0.268501	-1.47659	0.930107	1
13102	Treg	EPHB4	-0.159414	0.107937	-1.47693	0.930152	1
13103	T CD4 naive	PDCD1	-0.212633	0.143885	-1.4778	0.930269	1
13104	mast	SLC40A1	-0.226176	0.153033	-1.47796	0.930291	1
13105	hepatocyte	CCL4/L1/L2	-0.208668	0.141166	-1.47817	0.930319	1
13106	mast	ENO1	-0.163386	0.11043	-1.47954	0.930502	1
13107	B-cell	FZD4	-0.305277	0.206324	-1.4796	0.93051	1
13108	macrophage	CD34	-0.23371	0.157904	-1.48008	0.930574	1
13109	macrophage	HDAC11	-0.259385	0.175241	-1.48017	0.930586	1
13110	macrophage	WIF1	-0.3303	0.223137	-1.48026	0.930598	1
13111	T CD8 naive	SOX4	-0.21278	0.143709	-1.48063	0.930648	1
13112	T CD8 memory	RAMP2	-0.509694	0.344099	-1.48124	0.930729	1
13113	macrophage	TAP2	-0.20244	0.136599	-1.482	0.930829	1
13114	cholangiocyte	IL7	-0.509686	0.343873	-1.48219	0.930855	1
13115	macrophage	EPHA7	-0.267083	0.180136	-1.48267	0.930919	1
13116	endothelial	CD33	-0.253879	0.171193	-1.483	0.930963	1
13117	T CD4 memory	INHBB	-0.472839	0.318777	-1.48329	0.931002	1
13118	Treg	ITGB1	-0.121573	0.0819562	-1.48339	0.931014	1
13119	fibroblast	HDAC4	-0.149974	0.101032	-1.48442	0.931151	1
13120	pDC	ROR1	-0.276198	0.185976	-1.48512	0.931244	1
13121	hepatocyte	ATR	-0.144131	0.0969647	-1.48643	0.931417	1
13122	macrophage	CASP8	-0.274768	0.184812	-1.48674	0.931459	1
13123	B-cell	HSP90AB1	-0.319523	0.214855	-1.48716	0.931513	1
13124	endothelial	KRT4	-0.295908	0.198942	-1.48741	0.931547	1
13125	NK	ICAM1	-0.250074	0.168093	-1.48771	0.931587	1
13126	Treg	EPHA7	-0.14844	0.0997751	-1.48774	0.931591	1
13127	macrophage	CDH5	-0.235773	0.158413	-1.48834	0.93167	1
13128	T CD4 memory	MS4A4A	-0.553943	0.372144	-1.48852	0.931693	1
13129	monocyte	ITGA2	-0.363885	0.244323	-1.48936	0.931803	1
13130	erythrocyte	LGR5	-0.215542	0.144716	-1.48942	0.931811	1
13131	cholangiocyte	ARID5B	-0.296096	0.198781	-1.48956	0.93183	1
13132	endothelial	DDIT3	-0.291435	0.195613	-1.48986	0.931869	1
13133	endothelial	OASL	-0.246096	0.165144	-1.49019	0.931913	1
13134	macrophage	PDCD1	-0.287816	0.193108	-1.49044	0.931946	1
13135	mDC	MARCO	-0.36525	0.245054	-1.49049	0.931952	1
13136	fibroblast	ROR1	-0.246024	0.164981	-1.49122	0.932048	1
13137	macrophage	KRT10	-0.236791	0.158766	-1.49145	0.932079	1
13138	mDC	LEP	-0.278524	0.186715	-1.4917	0.932112	1
13139	T CD8 memory	MMP7	-0.570112	0.382002	-1.49243	0.932207	1
13140	endothelial	TWIST1	-0.234656	0.157215	-1.49258	0.932227	1
13141	macrophage	LIN28B	-0.279156	0.186824	-1.49422	0.932441	1
13142	cholangiocyte	NCR1	-0.612124	0.40962	-1.49437	0.93246	1
13143	B-cell	CXCR2	-0.347425	0.232483	-1.49441	0.932466	1
13144	macrophage	ATR	-0.1931	0.129211	-1.49446	0.932472	1
13145	fibroblast	HDAC3	-0.128911	0.0862391	-1.49481	0.932519	1
13146	macrophage	EPCAM	-0.318437	0.212996	-1.49504	0.932547	1
13147	mDC	REG1A	-0.423455	0.283145	-1.49554	0.932614	1
13148	macrophage	DNMT3A	-0.243634	0.162859	-1.49598	0.932671	1
13149	NK	APOC1	-0.250513	0.167383	-1.49665	0.932757	1
13150	mast	CRIP1	-0.224374	0.14991	-1.49672	0.932767	1
13151	B-cell	CDH1	-0.481128	0.321441	-1.49678	0.932775	1
13152	cholangiocyte	NPR2	-0.495873	0.331246	-1.49699	0.932802	1
13153	fibroblast	KRT5	-0.203716	0.135991	-1.49801	0.932935	1
13154	B-cell	FKBP5	-0.310395	0.207201	-1.49804	0.932938	1
13155	cholangiocyte	FGF18	-0.268245	0.179021	-1.4984	0.932986	1
13156	T CD8 memory	INHBB	-0.478605	0.319356	-1.49866	0.933019	1
13157	mDC	NOD2	-0.303589	0.202559	-1.49876	0.933032	1
13158	erythrocyte	IL1R1	-0.160944	0.107384	-1.49877	0.933034	1
13159	T CD4 naive	PSD3	-0.321101	0.214228	-1.49888	0.933047	1
13160	mast	NACA	-0.156031	0.104096	-1.49891	0.933051	1
13161	T CD4 memory	TUBB	-0.263936	0.17602	-1.49946	0.933123	1
13162	T CD4 memory	CDH19	-0.463226	0.308864	-1.49977	0.933163	1
13163	tumor	INHBA	-0.288565	0.192403	-1.49979	0.933166	1
13164	tumor	DUSP6	-0.158896	0.105933	-1.49997	0.933188	1
13165	Treg	IFIT1	-0.177384	0.11816	-1.50122	0.933351	1
13166	monocyte	SFN	-0.272345	0.181242	-1.50266	0.933536	1
13167	fibroblast	RARG	-0.192172	0.127867	-1.5029	0.933568	1
13168	T CD8 naive	LIF	-0.254077	0.168975	-1.50363	0.933662	1
13169	macrophage	LINC01781	-0.276924	0.184009	-1.50494	0.933831	1
13170	fibroblast	PTGES2	-0.202593	0.134581	-1.50537	0.933885	1
13171	mast	ADGRE5	-0.196369	0.13035	-1.50647	0.934027	1
13172	T CD4 naive	CD209	-0.286664	0.190267	-1.50664	0.934049	1
13173	Treg	S100A10	-0.176156	0.116883	-1.50712	0.934109	1
13174	mast	IGHA1	-0.398757	0.264569	-1.50719	0.93412	1
13175	endothelial	FGFR3	-0.284358	0.188649	-1.50734	0.934138	1
13176	neutrophil	AKT1	-0.185273	0.122877	-1.5078	0.934197	1
13177	monocyte	KRT18	-0.27661	0.183435	-1.50795	0.934216	1
13178	T CD8 naive	MSR1	-0.271924	0.180282	-1.50832	0.934264	1
13179	tumor	NR1H3	-0.222522	0.14752	-1.50842	0.934277	1
13180	fibroblast	MMP12	-0.25453	0.168695	-1.50882	0.934328	1
13181	T CD8 memory	IGKC	-0.595164	0.394451	-1.50884	0.934331	1
13182	T CD8 memory	AZU1	-0.374126	0.247947	-1.5089	0.934337	1
13183	T CD4 naive	CENPF	-0.325011	0.215372	-1.50907	0.934359	1
13184	cholangiocyte	KLRK1	-0.635562	0.421008	-1.50962	0.93443	1
13185	T CD8 memory	FZD3	-0.41403	0.2742	-1.50996	0.934473	1
13186	T CD8 memory	ACTA2	-0.43963	0.291105	-1.51021	0.934505	1
13187	pDC	GLUD1	-0.15298	0.101285	-1.51038	0.934527	1
13188	T CD8 memory	IFITM3	-0.254181	0.168216	-1.51104	0.934611	1
13189	T CD4 naive	LUM	-0.325947	0.215709	-1.51105	0.934612	1
13190	T CD8 memory	SRC	-0.460348	0.304583	-1.5114	0.934657	1
13191	cholangiocyte	SELPLG	-0.664347	0.439544	-1.51144	0.934662	1
13192	T CD4 memory	IL1B	-0.496542	0.328513	-1.51148	0.934667	1
13193	T CD4 naive	KLRK1	-0.234523	0.155114	-1.51194	0.934726	1
13194	T CD4 naive	FAS	-0.273331	0.180641	-1.51312	0.934875	1
13195	hepatocyte	PTGDR2	-0.208064	0.137463	-1.5136	0.934936	1
13196	B-cell	CCND1	-0.414345	0.273726	-1.51372	0.934952	1
13197	T CD8 memory	LYZ	-0.406839	0.268702	-1.51409	0.934999	1
13198	mast	STAT6	-0.204529	0.135003	-1.51499	0.935113	1
13199	B-cell	EIF5A/L1	-0.272881	0.180069	-1.51542	0.935167	1
13200	monocyte	STAT5B	-0.215194	0.1419	-1.51652	0.935306	1
13201	macrophage	HSD17B2	-0.326018	0.214706	-1.51844	0.935548	1
13202	macrophage	SNAI2	-0.228214	0.150246	-1.51893	0.935611	1
13203	tumor	NRG1	-0.271406	0.178587	-1.51974	0.935711	1
13204	NK	VTN	-0.344214	0.226343	-1.52076	0.93584	1
13205	T CD4 memory	MYH6	-0.587633	0.3864	-1.52079	0.935844	1
13206	monocyte	AQP3	-0.239106	0.157198	-1.52105	0.935876	1
13207	monocyte	LAG3	-0.337369	0.221575	-1.52259	0.93607	1
13208	mast	AKT1	-0.198956	0.130657	-1.52274	0.936088	1
13209	tumor	WNT5A	-0.295439	0.193889	-1.52376	0.936215	1
13210	T CD4 naive	POU5F1	-0.222639	0.146112	-1.52376	0.936215	1
13211	fibroblast	AREG	-0.20893	0.137079	-1.52416	0.936266	1
13212	monocyte	NRXN1	-0.341935	0.22429	-1.52452	0.936311	1
13213	endothelial	FCRLA	-0.217634	0.142733	-1.52477	0.936342	1
13214	T CD4 memory	MYH11	-0.630998	0.4133	-1.52673	0.936586	1
13215	macrophage	KRAS	-0.214108	0.140128	-1.52794	0.936737	1
13216	endothelial	NPR2	-0.283095	0.185253	-1.52815	0.936763	1
13217	Treg	KRT23	-0.213108	0.13936	-1.52919	0.936891	1
13218	fibroblast	CCL18	-0.265718	0.173671	-1.53001	0.936992	1
13219	fibroblast	LIN28B	-0.236491	0.154484	-1.53085	0.937096	1
13220	fibroblast	LIF	-0.232239	0.151698	-1.53094	0.937107	1
13221	pDC	ITGAL	-0.228401	0.149175	-1.5311	0.937128	1
13222	T CD4 memory	HLA-DQA1	-0.430514	0.2811	-1.53154	0.937181	1
13223	monocyte	LAMP3	-0.369693	0.241239	-1.53248	0.937298	1
13224	macrophage	TLR3	-0.242626	0.158305	-1.53265	0.937319	1
13225	T CD4 memory	KRT8	-0.48478	0.316111	-1.53357	0.937433	1
13226	macrophage	IL12RB2	-0.264027	0.172137	-1.53382	0.937463	1
13227	fibroblast	IL18R1	-0.233668	0.152307	-1.53419	0.937508	1
13228	monocyte	TNFSF14	-0.319684	0.208328	-1.53452	0.937549	1
13229	monocyte	OSMR	-0.304747	0.198542	-1.53493	0.937599	1
13230	hepatocyte	CYP2U1	-0.167063	0.108786	-1.53571	0.937695	1
13231	Treg	IGFBP7	-0.195725	0.127434	-1.5359	0.937718	1
13232	neutrophil	C11orf96	-0.200827	0.130697	-1.53658	0.937802	1
13233	endothelial	CXCL10	-0.30488	0.19835	-1.53708	0.937863	1
13234	mDC	CD24	-0.342203	0.222617	-1.53719	0.937876	1
13235	fibroblast	MT1X	-0.225331	0.146576	-1.5373	0.93789	1
13236	fibroblast	TCL1A	-0.277984	0.180647	-1.53883	0.938077	1
13237	cholangiocyte	LDB2	-0.533732	0.346767	-1.53917	0.938118	1
13238	endothelial	SH3BGRL3	-0.161398	0.104849	-1.53933	0.938138	1
13239	mDC	KRT17	-0.328954	0.21361	-1.53998	0.938217	1
13240	neutrophil	GPC3	-0.308831	0.2005	-1.54031	0.938257	1
13241	mDC	PRSS2	-0.267942	0.173931	-1.54051	0.938281	1
13242	fibroblast	CTSG	-0.298523	0.193637	-1.54166	0.938422	1
13243	fibroblast	WNT9A	-0.222988	0.144505	-1.54312	0.938599	1
13244	endothelial	MSR1	-0.246279	0.159589	-1.54321	0.93861	1
13245	mDC	IKZF3	-0.343979	0.222834	-1.54366	0.938664	1
13246	T CD8 memory	CLEC4E	-0.468103	0.303122	-1.54427	0.938739	1
13247	cholangiocyte	DDR2	-0.30278	0.195984	-1.54492	0.938818	1
13248	cholangiocyte	HPGDS	-0.28615	0.185202	-1.54507	0.938835	1
13249	fibroblast	VPREB3	-0.208087	0.134651	-1.54538	0.938872	1
13250	NK	IGHG2	-0.365413	0.236289	-1.54647	0.939004	1
13251	monocyte	KLRB1	-0.389264	0.251699	-1.54655	0.939014	1
13252	macrophage	NUSAP1	-0.280248	0.181158	-1.54698	0.939065	1
13253	neutrophil	CD47	-0.240391	0.155361	-1.54731	0.939105	1
13254	mDC	CACNA1C	-0.301374	0.194771	-1.54733	0.939108	1
13255	macrophage	MYL12A	-0.166543	0.107563	-1.54834	0.939229	1
13256	macrophage	HPGDS	-0.222879	0.143922	-1.5486	0.939261	1
13257	mast	CD27	-0.264414	0.170686	-1.54913	0.939324	1
13258	Treg	LIN28B	-0.172752	0.111477	-1.54967	0.93939	1
13259	T CD4 memory	ADGRG1	-0.527427	0.340279	-1.54998	0.939427	1
13260	endothelial	LEFTY1	-0.261575	0.168571	-1.55172	0.939635	1
13261	B-cell	ATF3	-0.310843	0.200248	-1.55229	0.939704	1
13262	T CD8 memory	EPHA2	-0.398907	0.256874	-1.55293	0.93978	1
13263	tumor	ACVR2A	-0.217628	0.140067	-1.55375	0.939878	1
13264	erythrocyte	LIN28B	-0.205453	0.13221	-1.55399	0.939906	1
13265	cholangiocyte	IL20	-0.55382	0.356322	-1.55427	0.93994	1
13266	macrophage	PDGFRB	-0.279556	0.179832	-1.55454	0.939972	1
13267	cholangiocyte	MYL7	-0.395071	0.254086	-1.55487	0.940011	1
13268	pDC	CD58	-0.257971	0.165876	-1.5552	0.940051	1
13269	endothelial	CEACAM1	-0.274561	0.176501	-1.55557	0.940095	1
13270	Treg	NLRP3	-0.178717	0.114797	-1.5568	0.940242	1
13271	B-cell	APP	-0.480366	0.308506	-1.55707	0.940273	1
13272	monocyte	TNXA/B	-0.30596	0.196371	-1.55807	0.940392	1
13273	T CD4 memory	S100A10	-0.423941	0.272035	-1.55841	0.940432	1
13274	neutrophil	TAGLN	-0.21765	0.139658	-1.55844	0.940436	1
13275	hepatocyte	ITGA6	-0.19865	0.127344	-1.55995	0.940614	1
13276	mDC	IL1RL1	-0.406093	0.260278	-1.56023	0.940647	1
13277	T CD8 memory	CLEC7A	-0.419087	0.268438	-1.56121	0.940762	1
13278	cholangiocyte	CD84	-0.472827	0.302615	-1.56247	0.940911	1
13279	macrophage	CX3CL1	-0.286379	0.183188	-1.5633	0.941009	1
13280	B-cell	IL32	-0.502584	0.32148	-1.56335	0.941014	1
13281	tumor	PDS5A	-0.18907	0.120927	-1.56351	0.941034	1
13282	mDC	ITGB4	-0.439864	0.281304	-1.56366	0.941052	1
13283	cholangiocyte	IAPP	-0.303681	0.193983	-1.5655	0.941268	1
13284	cholangiocyte	CCL8	-0.536648	0.342741	-1.56575	0.941297	1
13285	erythrocyte	TLR5	-0.173516	0.11078	-1.5663	0.941361	1
13286	fibroblast	ESR1	-0.194014	0.123836	-1.56671	0.941408	1
13287	hepatocyte	IL18	-0.195562	0.124725	-1.56794	0.941553	1
13288	neutrophil	CCL21	-0.364257	0.232245	-1.56842	0.941608	1
13289	neutrophil	TUBB4B	-0.216978	0.138178	-1.57028	0.941825	1
13290	Treg	MS4A6A	-0.168951	0.107566	-1.57067	0.94187	1
13291	Treg	CALD1	-0.140412	0.089382	-1.57092	0.941899	1
13292	cholangiocyte	ACTG2	-0.379202	0.241312	-1.57142	0.941957	1
13293	T CD8 memory	IGF1R	-0.434913	0.276761	-1.57144	0.94196	1
13294	fibroblast	SLPI	-0.242012	0.153929	-1.57223	0.942052	1
13295	hepatocyte	IL12B	-0.199014	0.126579	-1.57225	0.942054	1
13296	cholangiocyte	PDCD1LG2	-0.466354	0.296612	-1.57227	0.942056	1
13297	macrophage	TNFSF4	-0.25927	0.164875	-1.57252	0.942085	1
13298	NK	ACE	-0.295818	0.188076	-1.57286	0.942124	1
13299	T CD4 memory	NEAT1	-0.242439	0.154134	-1.57292	0.942131	1
13300	NK	RARB	-0.343279	0.218158	-1.57353	0.942202	1
13301	NK	NACA	-0.175346	0.111422	-1.5737	0.942222	1
13302	fibroblast	BBLN	-0.149959	0.0952704	-1.57404	0.942261	1
13303	T CD8 naive	SCG5	-0.233645	0.148434	-1.57406	0.942264	1
13304	T CD4 memory	IGHM	-0.627209	0.398397	-1.57433	0.942294	1
13305	neutrophil	IGKC	-0.363885	0.231128	-1.57439	0.942301	1
13306	T CD4 memory	EPHB6	-0.474099	0.301125	-1.57442	0.942305	1
13307	endothelial	EFNA4	-0.209238	0.13289	-1.57452	0.942317	1
13308	hepatocyte	RYR2	-0.205585	0.130525	-1.57506	0.942379	1
13309	macrophage	KRT19	-0.350756	0.222607	-1.57567	0.942449	1
13310	monocyte	MZT2A/B	-0.217787	0.138204	-1.57583	0.942468	1
13311	macrophage	ST6GALNAC3	-0.325279	0.20634	-1.57642	0.942536	1
13312	Treg	IAPP	-0.142496	0.0903482	-1.57719	0.942624	1
13313	fibroblast	CHEK1	-0.19759	0.125243	-1.57765	0.942678	1
13314	macrophage	KRT80	-0.316389	0.200486	-1.57811	0.94273	1
13315	cholangiocyte	CMKLR1	-0.494753	0.313271	-1.57931	0.942868	1
13316	T CD8 memory	CLU	-0.395125	0.250143	-1.5796	0.9429	1
13317	T CD4 naive	CLOCK	-0.390097	0.246941	-1.57972	0.942914	1
13318	cholangiocyte	CSF2RA	-0.618404	0.391335	-1.58025	0.942975	1
13319	T CD8 memory	SAT1	-0.386712	0.24464	-1.58074	0.943031	1
13320	macrophage	SCG5	-0.257656	0.162978	-1.58093	0.943052	1
13321	macrophage	NGFR	-0.249157	0.157484	-1.58211	0.943188	1
13322	endothelial	AHI1	-0.300864	0.190122	-1.58248	0.94323	1
13323	mDC	CCL3/L1/L3	-0.252027	0.159229	-1.5828	0.943266	1
13324	endothelial	LUM	-0.278184	0.17568	-1.58347	0.943343	1
13325	T CD4 memory	ANGPT2	-0.69513	0.438454	-1.58541	0.943564	1
13326	endothelial	SMARCB1	-0.247165	0.155831	-1.58611	0.943643	1
13327	mDC	CALB1	-0.286088	0.180332	-1.58645	0.943682	1
13328	T CD4 memory	CD80	-0.510827	0.321992	-1.58646	0.943682	1
13329	T CD8 naive	GPR183	-0.292221	0.184083	-1.58744	0.943794	1
13330	hepatocyte	CACNA1C	-0.199374	0.125525	-1.58832	0.943893	1
13331	T CD8 naive	ESAM	-0.29061	0.182904	-1.58887	0.943955	1
13332	cholangiocyte	EGF	-0.567048	0.356699	-1.58971	0.94405	1
13333	T CD8 memory	S100A8	-0.70431	0.443005	-1.58985	0.944065	1
13334	T CD4 memory	KRT20	-0.64852	0.40781	-1.59025	0.944111	1
13335	fibroblast	PTGS2	-0.283324	0.178153	-1.59034	0.944121	1
13336	erythrocyte	HTT	-0.184719	0.115998	-1.59243	0.944356	1
13337	endothelial	FZD5	-0.232207	0.145807	-1.59256	0.944371	1
13338	mDC	CDH5	-0.322589	0.20255	-1.59263	0.944379	1
13339	neutrophil	FZD4	-0.226197	0.142024	-1.59267	0.944383	1
13340	T CD4 memory	KRT86	-0.385499	0.242018	-1.59285	0.944403	1
13341	endothelial	TLR1	-0.259281	0.162755	-1.59307	0.944428	1
13342	mDC	EPHA3	-0.299702	0.188123	-1.59312	0.944433	1
13343	macrophage	MEG3	-0.366656	0.230138	-1.5932	0.944442	1
13344	cholangiocyte	COTL1	-0.716579	0.449718	-1.5934	0.944464	1
13345	T CD8 memory	COL9A3	-0.362161	0.2272	-1.59402	0.944534	1
13346	macrophage	SST	-0.270078	0.169383	-1.59448	0.944586	1
13347	macrophage	WNT11	-0.323762	0.203002	-1.59488	0.94463	1
13348	pDC	ATM	-0.196411	0.123024	-1.59652	0.944814	1
13349	mDC	LCN2	-0.41482	0.25981	-1.59663	0.944825	1
13350	Treg	CHI3L1	-0.316279	0.198067	-1.59683	0.944848	1
13351	T CD4 memory	IGHD	-0.436719	0.273459	-1.59702	0.944869	1
13352	tumor	ANKRD1	-0.257031	0.160888	-1.59758	0.944932	1
13353	cholangiocyte	TNFAIP6	-0.499169	0.312429	-1.5977	0.944945	1
13354	mDC	FGF7	-0.34995	0.218897	-1.5987	0.945056	1
13355	cholangiocyte	PGR	-0.245715	0.153694	-1.59872	0.945059	1
13356	fibroblast	OLFM4	-0.319145	0.199586	-1.59904	0.945094	1
13357	pDC	CDKN3	-0.249021	0.155627	-1.60012	0.945214	1
13358	endothelial	COL16A1	-0.296252	0.185052	-1.60091	0.945302	1
13359	T CD8 memory	RBM47	-0.398677	0.248976	-1.60127	0.945341	1
13360	T CD4 memory	CCL28	-0.452096	0.282297	-1.60149	0.945366	1
13361	T CD8 memory	VEGFA	-0.48339	0.30167	-1.60238	0.945464	1
13362	macrophage	TP53	-0.223634	0.13956	-1.60242	0.945469	1
13363	mDC	HPGDS	-0.300202	0.187285	-1.60292	0.945523	1
13364	T CD4 naive	ADGRA3	-0.351961	0.219475	-1.60365	0.945604	1
13365	cholangiocyte	XKR4	-0.596641	0.371835	-1.60458	0.945707	1
13366	T CD8 naive	AREG	-0.278536	0.173505	-1.60535	0.945791	1
13367	T CD8 memory	IL20	-0.512902	0.319344	-1.60611	0.945875	1
13368	endothelial	PTK6	-0.222584	0.138513	-1.60696	0.945968	1
13369	Treg	EFNA5	-0.139354	0.086705	-1.60722	0.945997	1
13370	T CD8 naive	CFD	-0.24981	0.15539	-1.60763	0.946042	1
13371	hepatocyte	PTK6	-0.182211	0.113241	-1.60906	0.946199	1
13372	T CD8 memory	ADGRF5	-0.45039	0.279885	-1.6092	0.946213	1
13373	T CD8 memory	ACKR4	-0.430088	0.267201	-1.6096	0.946258	1
13374	T CD4 memory	KRT4	-0.630392	0.391281	-1.6111	0.946421	1
13375	T CD8 memory	TNFSF13B	-0.378124	0.234693	-1.61115	0.946426	1
13376	tumor	FHIT	-0.312321	0.193848	-1.61117	0.946428	1
13377	T CD4 memory	HEY1	-0.508161	0.315352	-1.61141	0.946455	1
13378	cholangiocyte	CLEC4A	-0.576428	0.35742	-1.61275	0.946601	1
13379	fibroblast	CX3CL1	-0.213163	0.132152	-1.61302	0.94663	1
13380	macrophage	TNFSF15	-0.333583	0.206787	-1.61317	0.946646	1
13381	neutrophil	MYL9	-0.226316	0.14025	-1.61366	0.9467	1
13382	mDC	APOC1	-0.248132	0.153766	-1.6137	0.946704	1
13383	T CD8 memory	ENTPD1	-0.416249	0.257872	-1.61417	0.946754	1
13384	T CD8 memory	AATK	-0.389415	0.241217	-1.61437	0.946777	1
13385	B-cell	EPHB4	-0.35165	0.217594	-1.61608	0.946962	1
13386	mDC	CXCR6	-0.308969	0.191181	-1.61611	0.946965	1
13387	macrophage	EPHA4	-0.260825	0.161385	-1.61616	0.94697	1
13388	fibroblast	CLEC14A	-0.252416	0.156123	-1.61678	0.947037	1
13389	endothelial	CXCR5	-0.265256	0.164041	-1.61701	0.947062	1
13390	monocyte	ACVRL1	-0.321727	0.198964	-1.61701	0.947062	1
13391	macrophage	NDRG1	-0.311905	0.192887	-1.61703	0.947064	1
13392	macrophage	COL9A3	-0.238677	0.147572	-1.61737	0.9471	1
13393	macrophage	LTF	-0.37403	0.231244	-1.61747	0.947112	1
13394	pDC	CCR5	-0.287202	0.177536	-1.61771	0.947137	1
13395	T CD8 memory	MPO	-0.481353	0.297518	-1.6179	0.947158	1
13396	macrophage	EFNB1	-0.288798	0.178392	-1.6189	0.947265	1
13397	T CD4 naive	MAML2	-0.347605	0.214549	-1.62016	0.947401	1
13398	macrophage	PDGFA	-0.257782	0.159064	-1.62061	0.94745	1
13399	monocyte	PLAC9	-0.292646	0.180458	-1.62169	0.947565	1
13400	NK	HLA-DRB	-0.210677	0.12991	-1.62171	0.947568	1
13401	T CD4 memory	SFN	-0.424838	0.261832	-1.62256	0.947658	1
13402	macrophage	PF4/V1	-0.270841	0.166827	-1.62348	0.947757	1
13403	cholangiocyte	IGFBP5	-0.425136	0.261859	-1.62353	0.947762	1
13404	cholangiocyte	IFNA1/13	-0.342888	0.21109	-1.62437	0.947851	1
13405	monocyte	IL17D	-0.254288	0.156545	-1.62438	0.947852	1
13406	T CD8 memory	IFIT1	-0.480886	0.295915	-1.62508	0.947928	1
13407	T CD4 naive	COL5A3	-0.392857	0.241662	-1.62565	0.947988	1
13408	mDC	ACVR2A	-0.283911	0.174635	-1.62573	0.947997	1
13409	tumor	CALM2	-0.20119	0.123723	-1.62614	0.94804	1
13410	Treg	EFNB2	-0.184814	0.113637	-1.62636	0.948063	1
13411	T CD4 memory	JCHAIN	-0.84667	0.520462	-1.62677	0.948107	1
13412	cholangiocyte	CDH11	-0.552089	0.338938	-1.62888	0.948331	1
13413	endothelial	IL17RA	-0.213969	0.13135	-1.629	0.948343	1
13414	cholangiocyte	MERTK	-0.381645	0.234281	-1.62901	0.948344	1
13415	macrophage	BMPR1A	-0.255836	0.157035	-1.62917	0.948362	1
13416	monocyte	FGFR3	-0.343587	0.21088	-1.6293	0.948375	1
13417	monocyte	FGF18	-0.304614	0.186955	-1.62935	0.94838	1
13418	monocyte	TNFRSF21	-0.379451	0.232883	-1.62937	0.948382	1
13419	mDC	EFNB2	-0.393788	0.24125	-1.63228	0.94869	1
13420	Treg	LEP	-0.149532	0.0915892	-1.63264	0.948728	1
13421	monocyte	GLUD1	-0.207249	0.126843	-1.63391	0.948861	1
13422	macrophage	ROR1	-0.329935	0.201899	-1.63415	0.948887	1
13423	cholangiocyte	IFNG	-0.300675	0.183962	-1.63444	0.948917	1
13424	fibroblast	ADGRL4	-0.256749	0.156882	-1.63657	0.94914	1
13425	T CD4 memory	FCER1G	-0.670067	0.409356	-1.63688	0.949172	1
13426	mDC	STAT4	-0.359308	0.219479	-1.63709	0.949195	1
13427	endothelial	FFAR2	-0.251014	0.153299	-1.63742	0.949229	1
13428	T CD8 naive	HLA-DRB	-0.213513	0.130373	-1.6377	0.949258	1
13429	T CD4 naive	CCL15	-0.229133	0.139908	-1.63774	0.949262	1
13430	T CD8 memory	AIF1	-0.477632	0.291281	-1.63976	0.949473	1
13431	erythrocyte	CXCL1/2/3	-0.198861	0.121222	-1.64047	0.949546	1
13432	T CD4 naive	KRT8	-0.296036	0.180452	-1.64052	0.949552	1
13433	NK	COTL1	-0.210301	0.128177	-1.64071	0.949571	1
13434	cholangiocyte	VEGFD	-0.498853	0.304044	-1.64072	0.949573	1
13435	T CD8 naive	CD59	-0.249351	0.15193	-1.64123	0.949625	1
13436	endothelial	ACKR4	-0.281179	0.171256	-1.64187	0.949691	1
13437	fibroblast	MMP1	-0.208631	0.127035	-1.64231	0.949737	1
13438	macrophage	ADGRL4	-0.313743	0.19091	-1.64341	0.949851	1
13439	cholangiocyte	TNFRSF9	-0.38142	0.232038	-1.64379	0.94989	1
13440	cholangiocyte	LPAR5	-0.50673	0.308143	-1.64446	0.94996	1
13441	macrophage	COL21A1	-0.388751	0.236374	-1.64465	0.949979	1
13442	cholangiocyte	ANGPT2	-0.631838	0.383944	-1.64565	0.950082	1
13443	monocyte	BGN	-0.309576	0.188109	-1.64573	0.95009	1
13444	NK	APOA1	-0.366677	0.222742	-1.64619	0.950138	1
13445	mast	TTR	-0.290578	0.176389	-1.64737	0.950259	1
13446	monocyte	GDF15	-0.335943	0.203925	-1.64739	0.950261	1
13447	endothelial	MYH6	-0.366569	0.222466	-1.64775	0.950298	1
13448	cholangiocyte	CD40LG	-0.493825	0.299524	-1.6487	0.950395	1
13449	macrophage	EFNB2	-0.338498	0.205242	-1.64927	0.950453	1
13450	hepatocyte	PRTN3	-0.222062	0.134556	-1.65033	0.950563	1
13451	mDC	FZD5	-0.309775	0.187702	-1.65036	0.950565	1
13452	T CD8 memory	SMO	-0.413617	0.250352	-1.65214	0.950747	1
13453	macrophage	IL33	-0.306128	0.185278	-1.65226	0.950759	1
13454	T CD4 memory	PSCA	-0.59033	0.357285	-1.65226	0.95076	1
13455	erythrocyte	ITGB8	-0.243931	0.147561	-1.65308	0.950843	1
13456	tumor	SMAD2	-0.192762	0.116595	-1.65326	0.950861	1
13457	cholangiocyte	COL21A1	-0.57727	0.349127	-1.65347	0.950882	1
13458	T CD4 naive	ITGAX	-0.339081	0.204944	-1.65451	0.950988	1
13459	B-cell	TOP2A	-0.36058	0.217916	-1.65468	0.951005	1
13460	macrophage	IFNA1/13	-0.265794	0.16063	-1.65469	0.951007	1
13461	neutrophil	LAMP2	-0.255289	0.154251	-1.65502	0.95104	1
13462	monocyte	CXCR6	-0.291494	0.176074	-1.65552	0.951091	1
13463	T CD4 naive	LGALS9	-0.229276	0.138468	-1.6558	0.951119	1
13464	pDC	EPOR	-0.200109	0.120844	-1.65592	0.951131	1
13465	mDC	IL17B	-0.285399	0.17228	-1.6566	0.9512	1
13466	T CD4 naive	CCL20	-0.375017	0.22632	-1.65702	0.951243	1
13467	T CD4 naive	FZD1	-0.330918	0.199632	-1.65764	0.951305	1
13468	T CD4 memory	ITGAX	-0.577925	0.348264	-1.65944	0.951487	1
13469	macrophage	AHI1	-0.317652	0.191279	-1.66067	0.95161	1
13470	endothelial	CCL20	-0.325214	0.195827	-1.66072	0.951615	1
13471	Treg	APOD	-0.17366	0.104556	-1.66093	0.951636	1
13472	NK	COL18A1	-0.280126	0.168548	-1.662	0.951743	1
13473	endothelial	TNFRSF12A	-0.217627	0.130925	-1.66222	0.951766	1
13474	T CD4 memory	LPAR5	-0.538626	0.32401	-1.66237	0.951781	1
13475	erythrocyte	TXK	-0.226916	0.136385	-1.66379	0.951922	1
13476	mast	HLA-DRB	-0.19123	0.11488	-1.66461	0.952004	1
13477	macrophage	IL11	-0.225363	0.135291	-1.66577	0.95212	1
13478	cholangiocyte	TNFRSF1B	-0.602884	0.361775	-1.66646	0.952189	1
13479	T CD8 memory	IFI27	-0.503328	0.302006	-1.66661	0.952204	1
13480	mDC	CSF3	-0.323507	0.193988	-1.66767	0.952309	1
13481	Treg	KRT5	-0.162343	0.0973341	-1.6679	0.952332	1
13482	mDC	CCR10	-0.288422	0.172913	-1.66802	0.952344	1
13483	cholangiocyte	TCL1A	-0.409016	0.245204	-1.66806	0.952348	1
13484	endothelial	ELANE	-0.254158	0.152328	-1.66849	0.952391	1
13485	endothelial	PDCD1	-0.253394	0.151866	-1.66854	0.952395	1
13486	cholangiocyte	CYP1B1	-0.352344	0.211168	-1.66855	0.952397	1
13487	mDC	CXCR5	-0.357389	0.214118	-1.66912	0.952453	1
13488	mDC	COL27A1	-0.476069	0.28519	-1.66931	0.952472	1
13489	fibroblast	CXCL10	-0.255656	0.152994	-1.67102	0.952641	1
13490	pDC	IFITM1	-0.223251	0.133536	-1.67184	0.952722	1
13491	T CD4 memory	IL20	-0.503306	0.300813	-1.67315	0.952851	1
13492	T CD8 memory	CTNNB1	-0.361255	0.215902	-1.67323	0.952859	1
13493	B-cell	FASN	-0.384391	0.229691	-1.67351	0.952886	1
13494	T CD4 naive	BIRC5	-0.316275	0.188974	-1.67364	0.952899	1
13495	macrophage	LAG3	-0.285957	0.170818	-1.67404	0.952939	1
13496	macrophage	CALD1	-0.260713	0.155706	-1.6744	0.952974	1
13497	fibroblast	EMP3	-0.172717	0.103074	-1.67566	0.953098	1
13498	cholangiocyte	CDH19	-0.53685	0.32038	-1.67566	0.953098	1
13499	mDC	IL2	-0.379083	0.226203	-1.67585	0.953116	1
13500	mDC	STAT5B	-0.253589	0.151284	-1.67624	0.953155	1
13501	tumor	ADGRL2	-0.326693	0.194797	-1.6771	0.953238	1
13502	T CD8 naive	COL5A2	-0.285007	0.169938	-1.67712	0.953241	1
13503	tumor	ATG5	-0.20853	0.124327	-1.67727	0.953255	1
13504	T CD4 memory	S100A8	-0.882348	0.525894	-1.67781	0.953308	1
13505	NK	SLC40A1	-0.29453	0.175541	-1.67784	0.953311	1
13506	T CD4 memory	GZMB	-0.743543	0.443141	-1.67789	0.953316	1
13507	cholangiocyte	CLEC12A	-0.441714	0.2632	-1.67824	0.95335	1
13508	T CD8 memory	ITGAX	-0.552574	0.329209	-1.67849	0.953375	1
13509	erythrocyte	FAM30A	-0.223151	0.132925	-1.67877	0.953402	1
13510	T CD8 naive	BAG3	-0.22908	0.136411	-1.67934	0.953457	1
13511	monocyte	MTOR	-0.343818	0.204692	-1.67968	0.95349	1
13512	mDC	TCL1A	-0.453606	0.269996	-1.68005	0.953526	1
13513	T CD8 memory	MET	-0.423077	0.251798	-1.68022	0.953543	1
13514	fibroblast	CAMP	-0.21905	0.130249	-1.68178	0.953694	1
13515	hepatocyte	ACTG2	-0.261598	0.155529	-1.68199	0.953714	1
13516	macrophage	HDAC4	-0.215371	0.127953	-1.68321	0.953832	1
13517	endothelial	IGHG2	-0.327168	0.194265	-1.68414	0.953922	1
13518	T CD4 naive	TNFRSF11B	-0.30287	0.179836	-1.68414	0.953923	1
13519	T CD4 memory	SELENOP	-0.440743	0.26162	-1.68467	0.953974	1
13520	monocyte	H4C3	-0.295597	0.17546	-1.6847	0.953976	1
13521	monocyte	PSD3	-0.343488	0.203833	-1.68514	0.954019	1
13522	hepatocyte	CCL26	-0.216083	0.128226	-1.68517	0.954022	1
13523	mDC	IL22RA1	-0.410386	0.243501	-1.68536	0.95404	1
13524	mDC	TNFSF15	-0.449587	0.266552	-1.68668	0.954167	1
13525	cholangiocyte	KIT	-0.482351	0.285919	-1.68702	0.9542	1
13526	fibroblast	PDGFC	-0.2068	0.122579	-1.68707	0.954205	1
13527	cholangiocyte	KLRB1	-0.514445	0.304875	-1.6874	0.954237	1
13528	fibroblast	ASGR1	-0.200065	0.118561	-1.68744	0.95424	1
13529	T CD4 memory	ITGB5	-0.501916	0.297398	-1.68769	0.954264	1
13530	hepatocyte	SEC61G	-0.154827	0.0916502	-1.68932	0.954421	1
13531	cholangiocyte	NPR1	-0.487055	0.288148	-1.69029	0.954514	1
13532	cholangiocyte	ITGA1	-0.598985	0.354108	-1.69153	0.954632	1
13533	tumor	ITGA5	-0.23978	0.14164	-1.69288	0.954761	1
13534	Treg	CIITA	-0.18378	0.108543	-1.69315	0.954787	1
13535	monocyte	VCAM1	-0.361712	0.21356	-1.69372	0.954841	1
13536	T CD4 naive	NANOG	-0.383062	0.226148	-1.69385	0.954853	1
13537	fibroblast	KLRF1	-0.23568	0.139103	-1.69429	0.954895	1
13538	Treg	INS	-0.151645	0.0894882	-1.69458	0.954923	1
13539	T CD8 memory	COL12A1	-0.466227	0.275127	-1.69459	0.954923	1
13540	T CD4 memory	MKI67	-0.740098	0.436695	-1.69477	0.954941	1
13541	pDC	NLRP1	-0.297145	0.175314	-1.69493	0.954956	1
13542	cholangiocyte	JCHAIN	-0.900641	0.531186	-1.69553	0.955012	1
13543	B-cell	DDR2	-0.310876	0.183152	-1.69737	0.955187	1
13544	fibroblast	DMBT1	-0.206641	0.121713	-1.69778	0.955225	1
13545	T CD4 naive	IFNGR1	-0.284116	0.167282	-1.69843	0.955286	1
13546	hepatocyte	EFNB2	-0.258786	0.152336	-1.69878	0.95532	1
13547	mDC	IRF4	-0.374202	0.220165	-1.69964	0.955401	1
13548	macrophage	IL12B	-0.278026	0.163556	-1.69988	0.955423	1
13549	cholangiocyte	IGF2	-0.30409	0.178723	-1.70147	0.955572	1
13550	endothelial	CSF3R	-0.399251	0.234577	-1.70201	0.955623	1
13551	T CD4 naive	NOTCH2	-0.394287	0.231621	-1.70229	0.95565	1
13552	fibroblast	VWA1	-0.222432	0.130653	-1.70246	0.955665	1
13553	mDC	CNTFR	-0.301427	0.17695	-1.70346	0.955759	1
13554	T CD8 memory	TNFRSF11B	-0.420416	0.246788	-1.70355	0.955768	1
13555	plasmablast	FAM30A	-0.333678	0.195758	-1.70454	0.95586	1
13556	fibroblast	INS	-0.227927	0.133713	-1.70459	0.955865	1
13557	erythrocyte	CLEC12A	-0.212256	0.124516	-1.70465	0.95587	1
13558	mDC	GATA3	-0.333358	0.195439	-1.70568	0.955967	1
13559	mDC	SERPINH1	-0.281622	0.164981	-1.70699	0.956088	1
13560	macrophage	IL6	-0.284625	0.166637	-1.70805	0.956187	1
13561	hepatocyte	CSF3R	-0.279221	0.163411	-1.7087	0.956247	1
13562	T CD8 naive	IGHG1	-0.370902	0.217016	-1.7091	0.956284	1
13563	T CD8 memory	NOTCH2	-0.526337	0.30778	-1.71011	0.956377	1
13564	cholangiocyte	CD28	-0.656545	0.383512	-1.71193	0.956545	1
13565	macrophage	GPER1	-0.235358	0.137378	-1.71321	0.956663	1
13566	erythrocyte	ANGPTL1	-0.19526	0.113962	-1.71338	0.956679	1
13567	pDC	ACACB	-0.290224	0.169244	-1.71483	0.956811	1
13568	T CD4 naive	KRT17	-0.353266	0.205926	-1.7155	0.956873	1
13569	T CD8 memory	CX3CL1	-0.467682	0.272526	-1.7161	0.956928	1
13570	macrophage	TEK	-0.358184	0.208678	-1.71645	0.95696	1
13571	B-cell	CXCL10	-0.448501	0.261282	-1.71654	0.956968	1
13572	plasmablast	XCL1/2	-0.296546	0.172676	-1.71735	0.957042	1
13573	endothelial	RNF43	-0.341574	0.198882	-1.71747	0.957053	1
13574	monocyte	ACTA2	-0.376289	0.218988	-1.71831	0.95713	1
13575	T CD4 memory	EOMES	-0.716785	0.417066	-1.71864	0.95716	1
13576	cholangiocyte	CCL18	-0.500574	0.291147	-1.71932	0.957222	1
13577	hepatocyte	TACSTD2	-0.298564	0.173613	-1.71971	0.957258	1
13578	mast	RPL34	-0.144358	0.0838896	-1.7208	0.957357	1
13579	neutrophil	RGCC	-0.229103	0.133113	-1.72112	0.957386	1
13580	cholangiocyte	ETS1	-0.804739	0.467549	-1.72119	0.957392	1
13581	T CD8 memory	GLUL	-0.505785	0.29379	-1.72159	0.957428	1
13582	fibroblast	RAMP3	-0.229359	0.133203	-1.72187	0.957454	1
13583	T CD4 memory	FHIT	-0.550293	0.319532	-1.72219	0.957482	1
13584	T CD8 memory	COL11A1	-0.539445	0.313199	-1.72237	0.957499	1
13585	Treg	LGR5	-0.179559	0.104188	-1.72341	0.957593	1
13586	monocyte	ITGB5	-0.293244	0.17006	-1.72436	0.957678	1
13587	macrophage	IL36G	-0.277949	0.161178	-1.72449	0.95769	1
13588	NK	APOE	-0.246247	0.142736	-1.72519	0.957753	1
13589	endothelial	IDO1	-0.302915	0.175506	-1.72595	0.957822	1
13590	neutrophil	FABP4	-0.361878	0.209553	-1.7269	0.957907	1
13591	cholangiocyte	CD4	-0.84667	0.490174	-1.72729	0.957942	1
13592	monocyte	MMP7	-0.489928	0.283385	-1.72884	0.958081	1
13593	mDC	MEG3	-0.509285	0.294399	-1.72991	0.958177	1
13594	pDC	FZD5	-0.237515	0.137276	-1.7302	0.958202	1
13595	T CD8 naive	QRFPR	-0.259711	0.150022	-1.73115	0.958287	1
13596	tumor	BMP2	-0.323832	0.187026	-1.73149	0.958317	1
13597	monocyte	WNT3	-0.325523	0.187894	-1.73248	0.958406	1
13598	mDC	ITGB1	-0.317322	0.183118	-1.73288	0.958442	1
13599	cholangiocyte	CARMN	-0.629224	0.362793	-1.73439	0.958575	1
13600	mDC	THBS1	-0.398759	0.229868	-1.73473	0.958605	1
13601	T CD8 memory	TNFSF15	-0.554759	0.319767	-1.73488	0.958619	1
13602	cholangiocyte	IGF1	-0.289721	0.166993	-1.73492	0.958623	1
13603	mDC	CCR2	-0.363983	0.209758	-1.73525	0.958652	1
13604	mDC	CSF2	-0.348265	0.200697	-1.73528	0.958655	1
13605	T CD8 memory	COL3A1	-0.535636	0.308586	-1.73578	0.958698	1
13606	mDC	EPOR	-0.265125	0.152716	-1.73607	0.958724	1
13607	T CD4 memory	ICAM2	-0.383394	0.220754	-1.73675	0.958784	1
13608	T CD4 naive	DNMT1	-0.294555	0.169589	-1.73688	0.958796	1
13609	endothelial	LY75	-0.290266	0.167093	-1.73715	0.95882	1
13610	endothelial	CCL8	-0.364916	0.209988	-1.7378	0.958877	1
13611	mast	IGHM	-0.477123	0.27447	-1.73835	0.958925	1
13612	monocyte	HSD17B2	-0.406691	0.233894	-1.73878	0.958964	1
13613	mast	FN1	-0.255189	0.146757	-1.73886	0.95897	1
13614	mast	TCL1A	-0.402884	0.231622	-1.7394	0.959018	1
13615	NK	CSF1	-0.287635	0.165348	-1.73958	0.959033	1
13616	T CD4 naive	EZH2	-0.333497	0.191486	-1.74163	0.959213	1
13617	mDC	CHEK1	-0.339083	0.194458	-1.74373	0.959397	1
13618	mDC	WNT10B	-0.352126	0.201888	-1.74417	0.959435	1
13619	mDC	BMP5	-0.394493	0.226149	-1.74439	0.959455	1
13620	monocyte	PSCA	-0.366097	0.209812	-1.74488	0.959497	1
13621	monocyte	MALAT1	-0.215735	0.123574	-1.74579	0.959576	1
13622	T CD8 memory	COL27A1	-0.600445	0.343891	-1.74603	0.959597	1
13623	neutrophil	ATG5	-0.206028	0.117901	-1.74747	0.959722	1
13624	macrophage	ACVR1	-0.232335	0.132953	-1.7475	0.959725	1
13625	neutrophil	IL16	-0.261678	0.149716	-1.74783	0.959753	1
13626	mDC	FASLG	-0.350078	0.200235	-1.74834	0.959797	1
13627	pDC	COL5A3	-0.371954	0.212598	-1.74957	0.959903	1
13628	cholangiocyte	ADGRL1	-0.351894	0.200845	-1.75207	0.960119	1
13629	T CD4 naive	TNFRSF9	-0.33796	0.192834	-1.75259	0.960164	1
13630	B-cell	LDHA	-0.279613	0.159509	-1.75296	0.960196	1
13631	T CD4 memory	TPSAB1/B2	-0.622211	0.354735	-1.75402	0.960286	1
13632	macrophage	PRSS2	-0.27872	0.158872	-1.75437	0.960316	1
13633	fibroblast	IL17RB	-0.265926	0.151549	-1.75472	0.960346	1
13634	endothelial	PTGS2	-0.379837	0.216399	-1.75526	0.960393	1
13635	macrophage	COL14A1	-0.291732	0.166144	-1.7559	0.960447	1
13636	T CD8 memory	CRYAB	-0.484113	0.275509	-1.75716	0.960555	1
13637	cholangiocyte	RELT	-0.542863	0.308939	-1.75719	0.960557	1
13638	mDC	ARG1	-0.404415	0.230122	-1.75739	0.960575	1
13639	mDC	RYK	-0.387727	0.220544	-1.75805	0.96063	1
13640	T CD8 memory	IL6R	-0.412107	0.234357	-1.75846	0.960665	1
13641	mDC	HBA1/2	-0.545351	0.31006	-1.75886	0.960699	1
13642	T CD4 naive	GZMA	-0.333354	0.18934	-1.76061	0.960848	1
13643	neutrophil	IL13RA1	-0.248462	0.141	-1.76215	0.960978	1
13644	hepatocyte	FGF2	-0.218975	0.124231	-1.76264	0.961019	1
13645	macrophage	KRT15	-0.293578	0.16641	-1.76419	0.96115	1
13646	cholangiocyte	SELL	-0.718714	0.407312	-1.76453	0.961179	1
13647	T CD4 memory	ARG1	-0.702043	0.397678	-1.76536	0.961248	1
13648	cholangiocyte	LAIR1	-0.738468	0.418286	-1.76546	0.961257	1
13649	mDC	MYC	-0.329615	0.186691	-1.76556	0.961265	1
13650	NK	SOD1	-0.23083	0.130734	-1.76564	0.961272	1
13651	endothelial	S100P	-0.321775	0.182199	-1.76606	0.961307	1
13652	T CD4 memory	TYROBP	-0.428348	0.242488	-1.76647	0.961341	1
13653	cholangiocyte	IL1RL1	-0.478987	0.271129	-1.76664	0.961356	1
13654	fibroblast	EPHB2	-0.259711	0.146978	-1.767	0.961386	1
13655	T CD8 naive	VCAN	-0.389027	0.219936	-1.76882	0.961538	1
13656	cholangiocyte	MMP2	-0.467645	0.264164	-1.77028	0.96166	1
13657	cholangiocyte	ACKR3	-0.670425	0.378656	-1.77054	0.961681	1
13658	hepatocyte	BECN1	-0.167549	0.0945892	-1.77133	0.961747	1
13659	hepatocyte	SOD2	-0.203712	0.114961	-1.77202	0.961804	1
13660	T CD4 naive	TYROBP	-0.258364	0.1458	-1.77205	0.961807	1
13661	macrophage	H2AZ1	-0.264134	0.149044	-1.77218	0.961818	1
13662	macrophage	CX3CR1	-0.258468	0.145836	-1.77232	0.961829	1
13663	Treg	BAG3	-0.130888	0.0738265	-1.77292	0.961879	1
13664	macrophage	PSCA	-0.321566	0.181367	-1.77301	0.961886	1
13665	tumor	THBS1	-0.389741	0.219739	-1.77366	0.96194	1
13666	hepatocyte	DDR1	-0.253321	0.142823	-1.77367	0.961941	1
13667	mDC	DMBT1	-0.342103	0.192817	-1.77424	0.961988	1
13668	tumor	ATF3	-0.280118	0.157824	-1.77487	0.962041	1
13669	mast	PDCD1	-0.313807	0.176802	-1.77491	0.962043	1
13670	T CD4 memory	TTR	-0.534917	0.301334	-1.77516	0.962065	1
13671	mDC	ARID5B	-0.333345	0.187687	-1.77607	0.962139	1
13672	fibroblast	PTGES3	-0.186837	0.105173	-1.77648	0.962173	1
13673	cholangiocyte	TPT1	-0.268783	0.15119	-1.77778	0.96228	1
13674	tumor	FGF2	-0.266306	0.149788	-1.77788	0.962288	1
13675	cholangiocyte	GPR183	-0.423353	0.238083	-1.77818	0.962313	1
13676	monocyte	CD81	-0.242114	0.136037	-1.77977	0.962443	1
13677	macrophage	BMP7	-0.292784	0.16448	-1.78006	0.962467	1
13678	mDC	MMP14	-0.357007	0.200392	-1.78154	0.962588	1
13679	T CD8 memory	HCK	-0.484766	0.272036	-1.782	0.962625	1
13680	macrophage	IL6ST	-0.242202	0.135905	-1.78214	0.962637	1
13681	T CD8 naive	RAMP3	-0.292964	0.164368	-1.78236	0.962655	1
13682	T CD8 memory	MGP	-0.429089	0.240722	-1.78251	0.962667	1
13683	pDC	TPSAB1/B2	-0.415551	0.233028	-1.78327	0.962729	1
13684	cholangiocyte	TYROBP	-0.68916	0.386417	-1.78346	0.962744	1
13685	T CD4 naive	ITGB6	-0.314517	0.176289	-1.7841	0.962797	1
13686	cholangiocyte	CSF3R	-0.499976	0.280229	-1.78417	0.962802	1
13687	macrophage	AATK	-0.319542	0.179047	-1.78469	0.962844	1
13688	endothelial	CLOCK	-0.387026	0.216836	-1.78488	0.96286	1
13689	T CD8 memory	CSF2RB	-0.489709	0.274155	-1.78624	0.96297	1
13690	T CD4 memory	PDGFD	-0.701123	0.392427	-1.78663	0.963002	1
13691	pDC	DUSP2	-0.261154	0.14613	-1.78713	0.963042	1
13692	T CD4 naive	SPRY2	-0.300657	0.168126	-1.78829	0.963135	1
13693	cholangiocyte	COL15A1	-0.611151	0.341658	-1.78878	0.963175	1
13694	monocyte	LIF	-0.389915	0.217962	-1.78891	0.963185	1
13695	mDC	INHBB	-0.422974	0.236328	-1.78977	0.963255	1
13696	fibroblast	FFAR3	-0.232374	0.129783	-1.79048	0.963312	1
13697	T CD4 memory	FGG	-0.623154	0.348017	-1.79059	0.96332	1
13698	T CD8 memory	RAMP3	-0.478732	0.267311	-1.79092	0.963347	1
13699	T CD4 memory	RAG1	-0.602016	0.336111	-1.79112	0.963363	1
13700	cholangiocyte	COL5A2	-0.463282	0.258591	-1.79156	0.963398	1
13701	fibroblast	VEGFD	-0.277461	0.154848	-1.79183	0.96342	1
13702	endothelial	IL1B	-0.34879	0.194646	-1.79191	0.963427	1
13703	Treg	BMPR2	-0.144609	0.0806247	-1.79361	0.963562	1
13704	mDC	ICA1	-0.36852	0.205355	-1.79455	0.963637	1
13705	fibroblast	INHBB	-0.278581	0.155151	-1.79555	0.963717	1
13706	T CD8 memory	CLDN4	-0.46486	0.258866	-1.79575	0.963733	1
13707	mDC	CXCL14	-0.39843	0.221851	-1.79593	0.963747	1
13708	mast	LDHA	-0.200611	0.111694	-1.79607	0.963758	1
13709	mDC	NR1H2	-0.253441	0.141089	-1.79632	0.963778	1
13710	T CD4 naive	ETV5	-0.404085	0.224919	-1.79658	0.963799	1
13711	hepatocyte	LIF	-0.261357	0.145453	-1.79686	0.963821	1
13712	T CD8 memory	LGALS3BP	-0.42127	0.234444	-1.79689	0.963823	1
13713	mDC	PRF1	-0.365657	0.203491	-1.79692	0.963826	1
13714	plasmablast	MERTK	-0.426476	0.237258	-1.79752	0.963874	1
13715	macrophage	COL15A1	-0.331168	0.184207	-1.7978	0.963896	1
13716	mDC	MAPK13	-0.376073	0.209062	-1.79886	0.963979	1
13717	macrophage	CASP3	-0.246827	0.137166	-1.79948	0.964029	1
13718	endothelial	CCL18	-0.340509	0.189213	-1.79961	0.964039	1
13719	mDC	KLRF1	-0.42559	0.236461	-1.79983	0.964056	1
13720	fibroblast	CD164	-0.162679	0.0903833	-1.79988	0.96406	1
13721	T CD4 naive	COTL1	-0.221003	0.122727	-1.80077	0.96413	1
13722	endothelial	LIF	-0.335141	0.18607	-1.80115	0.964161	1
13723	T CD8 naive	LYN	-0.378013	0.209828	-1.80153	0.96419	1
13724	fibroblast	IL7	-0.334283	0.185552	-1.80157	0.964193	1
13725	mDC	RGS5	-0.37256	0.20679	-1.80164	0.964199	1
13726	cholangiocyte	KRT1	-0.668719	0.371172	-1.80164	0.964199	1
13727	cholangiocyte	PECAM1	-0.700381	0.388693	-1.80188	0.964218	1
13728	monocyte	EPCAM	-0.424755	0.235598	-1.80288	0.964297	1
13729	T CD4 memory	IL15RA	-0.485	0.268982	-1.80309	0.964313	1
13730	B-cell	SQSTM1	-0.388254	0.215324	-1.80312	0.964315	1
13731	erythrocyte	TCL1A	-0.315672	0.175044	-1.80338	0.964336	1
13732	pDC	S100A8	-0.507844	0.281597	-1.80344	0.964341	1
13733	monocyte	SMAD3	-0.380407	0.210933	-1.80345	0.964342	1
13734	T CD4 naive	S100A6	-0.296916	0.164613	-1.80373	0.964363	1
13735	mDC	SOD1	-0.263848	0.146248	-1.80412	0.964394	1
13736	Treg	PPARA	-0.136831	0.0757838	-1.80555	0.964506	1
13737	T CD8 naive	FABP4	-0.376245	0.208303	-1.80624	0.96456	1
13738	T CD4 memory	IDO1	-0.667079	0.369304	-1.80632	0.964565	1
13739	macrophage	MALAT1	-0.166544	0.0921988	-1.80636	0.964569	1
13740	B-cell	PPARA	-0.347485	0.192327	-1.80674	0.964599	1
13741	NK	GLUL	-0.325922	0.180354	-1.80712	0.964628	1
13742	T CD4 memory	STMN1	-0.609392	0.337191	-1.80726	0.964639	1
13743	monocyte	THSD4	-0.434068	0.240164	-1.80738	0.964649	1
13744	monocyte	YES1	-0.283766	0.156993	-1.8075	0.964658	1
13745	Treg	IL20RA	-0.181972	0.100646	-1.80803	0.964699	1
13746	T CD4 naive	CSF3R	-0.459652	0.254194	-1.80827	0.964718	1
13747	monocyte	NTRK2	-0.379141	0.209648	-1.80846	0.964733	1
13748	mDC	CXCL1/2/3	-0.329908	0.182417	-1.80853	0.964738	1
13749	mDC	CD19	-0.350432	0.193742	-1.80875	0.964755	1
13750	pDC	CLEC4D	-0.354546	0.195914	-1.8097	0.964829	1
13751	macrophage	ACACB	-0.32597	0.180051	-1.81043	0.964886	1
13752	T CD8 memory	ITGA6	-0.499305	0.27578	-1.81052	0.964893	1
13753	monocyte	CD3D	-0.426087	0.235333	-1.81057	0.964896	1
13754	T CD4 naive	ITGA8	-0.371526	0.205191	-1.81063	0.964901	1
13755	T CD8 memory	OAS1	-0.49622	0.27377	-1.81255	0.965049	1
13756	tumor	HDAC3	-0.187372	0.103326	-1.8134	0.965115	1
13757	hepatocyte	CYP1B1	-0.260373	0.143562	-1.81366	0.965135	1
13758	cholangiocyte	CD2	-0.931803	0.513763	-1.81368	0.965137	1
13759	T CD8 memory	TWIST1	-0.40235	0.221824	-1.81382	0.965147	1
13760	pDC	LINC01781	-0.322908	0.177998	-1.81411	0.96517	1
13761	T CD4 memory	ADGRA2	-0.546645	0.301285	-1.81438	0.96519	1
13762	pDC	NELL2	-0.374925	0.206618	-1.81458	0.965206	1
13763	cholangiocyte	IL2	-0.603883	0.332795	-1.81458	0.965206	1
13764	mDC	COL5A2	-0.357763	0.197064	-1.81547	0.965274	1
13765	fibroblast	CLEC1A	-0.246629	0.135827	-1.81576	0.965296	1
13766	macrophage	COL4A5	-0.328923	0.18111	-1.81615	0.965326	1
13767	cholangiocyte	FAM30A	-0.207386	0.114186	-1.81621	0.965331	1
13768	macrophage	IGFBP6	-0.29243	0.160999	-1.81634	0.965341	1
13769	macrophage	ACTG2	-0.379512	0.208666	-1.81875	0.965525	1
13770	tumor	COL4A5	-0.301797	0.165936	-1.81876	0.965526	1
13771	T CD8 memory	COL6A3	-0.452014	0.248389	-1.81978	0.965604	1
13772	T CD4 naive	BBLN	-0.238059	0.130807	-1.81993	0.965615	1
13773	Treg	HERVK	-0.170506	0.093655	-1.82057	0.965664	1
13774	T CD4 memory	FZD1	-0.556271	0.305339	-1.82181	0.965758	1
13775	T CD4 naive	IFI27	-0.356542	0.195587	-1.82293	0.965843	1
13776	T CD8 memory	DUSP1	-0.387827	0.212617	-1.82407	0.965929	1
13777	endothelial	LY6D	-0.319814	0.175297	-1.82442	0.965955	1
13778	T CD4 memory	SPP1	-0.865264	0.474174	-1.82478	0.965983	1
13779	tumor	TUBB	-0.188436	0.103251	-1.82503	0.966002	1
13780	T CD8 memory	MRC2	-0.449077	0.246015	-1.82541	0.96603	1
13781	T CD8 naive	SRC	-0.315251	0.172544	-1.82708	0.966156	1
13782	Treg	CXCR2	-0.164738	0.0901576	-1.82722	0.966167	1
13783	monocyte	TIGIT	-0.356825	0.195221	-1.8278	0.96621	1
13784	endothelial	MZB1	-0.318282	0.17404	-1.82878	0.966284	1
13785	T CD8 memory	TLR2	-0.488593	0.267103	-1.82923	0.966318	1
13786	T CD4 naive	GPX1	-0.188067	0.102786	-1.82969	0.966352	1
13787	tumor	HTT	-0.27647	0.151064	-1.83015	0.966387	1
13788	fibroblast	CD47	-0.213607	0.116705	-1.83031	0.966398	1
13789	endothelial	CLEC4D	-0.361164	0.19725	-1.83099	0.966449	1
13790	cholangiocyte	IDO1	-0.612782	0.334635	-1.8312	0.966464	1
13791	T CD4 naive	BST2	-0.240588	0.131328	-1.83196	0.966522	1
13792	plasmablast	COL1A2	-0.401989	0.219386	-1.83233	0.966549	1
13793	fibroblast	KLF2	-0.226724	0.123725	-1.83248	0.96656	1
13794	B-cell	IFITM3	-0.446871	0.24384	-1.83264	0.966572	1
13795	mDC	PTPRCAP	-0.310429	0.169324	-1.83334	0.966624	1
13796	macrophage	CDH1	-0.356831	0.194561	-1.83403	0.966676	1
13797	tumor	ITGB6	-0.275654	0.150262	-1.83449	0.96671	1
13798	hepatocyte	FGF1	-0.241133	0.131393	-1.83521	0.966763	1
13799	mDC	CXCL5	-0.348021	0.189592	-1.83563	0.966794	1
13800	cholangiocyte	VCAM1	-0.448528	0.244331	-1.83574	0.966802	1
13801	macrophage	PGF	-0.253206	0.137835	-1.83703	0.966897	1
13802	T CD4 memory	MERTK	-0.683587	0.372023	-1.83749	0.966931	1
13803	macrophage	IFNL2/3	-0.294253	0.160125	-1.83765	0.966943	1
13804	hepatocyte	RARG	-0.2407	0.130962	-1.83794	0.966964	1
13805	mast	GZMH	-0.367387	0.199781	-1.83895	0.967038	1
13806	cholangiocyte	ADGRG5	-0.499885	0.271679	-1.83999	0.967115	1
13807	fibroblast	CIDEA	-0.238081	0.129285	-1.84152	0.967227	1
13808	T CD4 memory	ELANE	-0.468704	0.254445	-1.84206	0.967267	1
13809	fibroblast	LINC01857	-0.247178	0.134164	-1.84236	0.967289	1
13810	Treg	CALB1	-0.169275	0.0918681	-1.84258	0.967305	1
13811	tumor	ITGAV	-0.305448	0.165736	-1.84298	0.967334	1
13812	macrophage	KLK3	-0.27154	0.147332	-1.84305	0.967339	1
13813	cholangiocyte	TOX	-0.592004	0.320914	-1.84474	0.967463	1
13814	T CD4 memory	FABP5	-0.540403	0.292924	-1.84486	0.967471	1
13815	cholangiocyte	TNFRSF13B	-0.354681	0.192146	-1.84589	0.967546	1
13816	T CD4 naive	AZU1	-0.356021	0.192855	-1.84606	0.967558	1
13817	hepatocyte	ADGRG1	-0.263914	0.142573	-1.85108	0.967921	1
13818	hepatocyte	MMP1	-0.225444	0.121767	-1.85144	0.967947	1
13819	Treg	TPM2	-0.20479	0.110582	-1.85193	0.967982	1
13820	T CD8 memory	SOX4	-0.477594	0.257797	-1.85259	0.96803	1
13821	NK	C1QC	-0.287388	0.155062	-1.85338	0.968086	1
13822	hepatocyte	CX3CL1	-0.238603	0.128727	-1.85356	0.968099	1
13823	mDC	CCL4/L1/L2	-0.366231	0.19756	-1.85377	0.968114	1
13824	fibroblast	TYROBP	-0.202035	0.108887	-1.85544	0.968234	1
13825	macrophage	COL4A1	-0.2858	0.154003	-1.85581	0.96826	1
13826	macrophage	RAMP2	-0.363538	0.195763	-1.85703	0.968347	1
13827	T CD4 memory	CLEC14A	-0.743548	0.400235	-1.85778	0.9684	1
13828	fibroblast	SOX2	-0.280719	0.151082	-1.85805	0.968419	1
13829	Treg	CD274	-0.146207	0.0786627	-1.85866	0.968463	1
13830	Treg	CD40	-0.172568	0.0928159	-1.85925	0.968504	1
13831	tumor	CPA3	-0.355831	0.191296	-1.8601	0.968565	1
13832	NK	STAT3	-0.279237	0.150072	-1.86069	0.968606	1
13833	cholangiocyte	VEGFC	-0.352589	0.189482	-1.86081	0.968614	1
13834	B-cell	SOD1	-0.351186	0.188602	-1.86205	0.968702	1
13835	mDC	TSHZ2	-0.354158	0.190161	-1.86241	0.968728	1
13836	cholangiocyte	RORA	-0.446246	0.239574	-1.86267	0.968745	1
13837	macrophage	CIDEA	-0.302787	0.162475	-1.8636	0.968811	1
13838	plasmablast	DDIT3	-0.44292	0.237651	-1.86374	0.968821	1
13839	T CD4 naive	KRT13	-0.481469	0.258314	-1.86389	0.968832	1
13840	T CD4 memory	RARB	-0.602119	0.322955	-1.86441	0.968868	1
13841	mDC	ADGRF5	-0.355285	0.190549	-1.86453	0.968877	1
13842	cholangiocyte	TIGIT	-0.712316	0.381853	-1.86542	0.968939	1
13843	pDC	CD24	-0.36014	0.192988	-1.86613	0.968988	1
13844	endothelial	MKI67	-0.409046	0.219054	-1.86733	0.969072	1
13845	fibroblast	INHA	-0.229503	0.12287	-1.86786	0.969109	1
13846	cholangiocyte	NLRC5	-0.757796	0.405608	-1.8683	0.96914	1
13847	T CD4 memory	ICAM1	-0.45414	0.242962	-1.86919	0.969202	1
13848	endothelial	CASP8	-0.31795	0.170081	-1.8694	0.969217	1
13849	B-cell	GPC3	-0.339573	0.181617	-1.86972	0.969239	1
13850	T CD8 memory	CD36	-0.598126	0.319886	-1.86981	0.969245	1
13851	T CD8 naive	ACTA2	-0.297595	0.159156	-1.86984	0.969247	1
13852	B-cell	NRXN1	-0.271279	0.144946	-1.87159	0.969368	1
13853	cholangiocyte	TWIST1	-0.537004	0.286747	-1.87275	0.969448	1
13854	erythrocyte	CD164	-0.153238	0.0818012	-1.8733	0.969486	1
13855	erythrocyte	ITK	-0.268842	0.143511	-1.87332	0.969488	1
13856	pDC	TNFAIP6	-0.328912	0.175467	-1.8745	0.969569	1
13857	pDC	RYK	-0.333284	0.177775	-1.87475	0.969587	1
13858	B-cell	EFNA1	-0.466437	0.248792	-1.87481	0.96959	1
13859	fibroblast	FGF12	-0.254842	0.135904	-1.87516	0.969615	1
13860	tumor	WNT11	-0.356301	0.189999	-1.87528	0.969623	1
13861	Treg	IL18	-0.193316	0.103081	-1.87538	0.96963	1
13862	T CD8 memory	PDGFRA	-0.560189	0.29815	-1.87888	0.96987	1
13863	monocyte	ATG5	-0.292141	0.155411	-1.8798	0.969932	1
13864	T CD8 naive	CXCL9	-0.322119	0.171337	-1.88003	0.969948	1
13865	mDC	LIFR	-0.427275	0.227233	-1.88033	0.969969	1
13866	endothelial	CD40LG	-0.357887	0.190256	-1.88108	0.97002	1
13867	macrophage	H4C3	-0.265232	0.140986	-1.88127	0.970032	1
13868	Treg	KDR	-0.200087	0.106335	-1.88167	0.97006	1
13869	pDC	SOX9	-0.399991	0.212505	-1.88227	0.9701	1
13870	B-cell	HSP90AA1	-0.33717	0.17909	-1.88269	0.970129	1
13871	endothelial	NLRC4	-0.32691	0.173584	-1.8833	0.97017	1
13872	T CD8 memory	CSF1R	-0.507925	0.269593	-1.88404	0.97022	1
13873	mDC	MT1X	-0.389887	0.206883	-1.88458	0.970257	1
13874	macrophage	TUBB	-0.200203	0.106219	-1.88481	0.970272	1
13875	T CD4 memory	IGKC	-0.539724	0.286174	-1.886	0.970352	1
13876	macrophage	ADGRG3	-0.360172	0.190959	-1.88612	0.970361	1
13877	T CD8 naive	CX3CR1	-0.260796	0.138232	-1.88665	0.970396	1
13878	cholangiocyte	IL10	-0.415575	0.220234	-1.88697	0.970417	1
13879	cholangiocyte	P2RX5	-0.651552	0.34511	-1.88795	0.970484	1
13880	T CD8 memory	MMP14	-0.509937	0.270005	-1.88862	0.970529	1
13881	T CD8 memory	LDB2	-0.586572	0.310547	-1.88884	0.970543	1
13882	macrophage	FGF7	-0.335716	0.177544	-1.89089	0.970681	1
13883	T CD4 memory	WIF1	-0.727491	0.384656	-1.89128	0.970706	1
13884	macrophage	UBE2C	-0.297687	0.157275	-1.89278	0.970807	1
13885	macrophage	RAMP3	-0.309007	0.163241	-1.89295	0.970817	1
13886	cholangiocyte	MS4A1	-0.644235	0.340302	-1.89313	0.97083	1
13887	cholangiocyte	CLEC1A	-0.335831	0.177251	-1.89467	0.970932	1
13888	mDC	CD3E	-0.426005	0.224769	-1.8953	0.970974	1
13889	monocyte	RARRES2	-0.331203	0.174732	-1.89549	0.970986	1
13890	cholangiocyte	NLRP3	-0.58108	0.306248	-1.89742	0.971114	1
13891	T CD4 naive	IGF2R	-0.240688	0.126778	-1.8985	0.971185	1
13892	erythrocyte	TNFRSF11A	-0.255555	0.134408	-1.90134	0.971371	1
13893	fibroblast	KRAS	-0.191245	0.100565	-1.9017	0.971395	1
13894	mDC	VPREB3	-0.380969	0.200241	-1.90255	0.97145	1
13895	Treg	HLA-DPA1	-0.217605	0.114363	-1.90276	0.971464	1
13896	erythrocyte	PDGFB	-0.181934	0.0955808	-1.90346	0.971509	1
13897	fibroblast	HDAC1	-0.206311	0.108386	-1.90349	0.971512	1
13898	monocyte	COL12A1	-0.417281	0.219194	-1.90371	0.971526	1
13899	mDC	COL4A2	-0.364581	0.191502	-1.9038	0.971532	1
13900	T CD4 memory	SPINK1	-0.786834	0.413044	-1.90496	0.971608	1
13901	T CD4 memory	EPHB2	-0.668235	0.350736	-1.90524	0.971625	1
13902	T CD8 naive	YES1	-0.255162	0.133917	-1.90538	0.971634	1
13903	neutrophil	H4C3	-0.250245	0.131332	-1.90543	0.971638	1
13904	macrophage	BIRC5	-0.319869	0.167816	-1.90607	0.971679	1
13905	endothelial	MT1X	-0.323685	0.169803	-1.90624	0.97169	1
13906	monocyte	CXCR3	-0.375267	0.19685	-1.90636	0.971698	1
13907	mDC	CXCL17	-0.413336	0.216681	-1.90758	0.971777	1
13908	macrophage	ARID5B	-0.294104	0.154125	-1.90822	0.971818	1
13909	T CD4 naive	CSF1	-0.294138	0.154112	-1.9086	0.971843	1
13910	tumor	LGR5	-0.334091	0.17504	-1.90866	0.971847	1
13911	cholangiocyte	ICAM3	-0.522109	0.273513	-1.9089	0.971862	1
13912	Treg	MX1	-0.23289	0.121958	-1.90959	0.971907	1
13913	T CD8 naive	FFAR3	-0.309065	0.161667	-1.91173	0.972045	1
13914	macrophage	FZD5	-0.293452	0.153379	-1.91325	0.972142	1
13915	Treg	KRT17	-0.236401	0.123534	-1.91365	0.972168	1
13916	tumor	RSPO3	-0.353472	0.184623	-1.91456	0.972226	1
13917	macrophage	KLRB1	-0.438449	0.22892	-1.9153	0.972273	1
13918	Treg	IFI27	-0.252499	0.131757	-1.91641	0.972343	1
13919	macrophage	TNFSF10	-0.273806	0.142803	-1.91737	0.972404	1
13920	Treg	RARRES2	-0.188946	0.0985438	-1.91738	0.972405	1
13921	pDC	TGFB2	-0.425826	0.221525	-1.92225	0.972713	1
13922	fibroblast	HTT	-0.235117	0.122308	-1.92233	0.972718	1
13923	endothelial	GPNMB	-0.309927	0.161173	-1.92294	0.972756	1
13924	Treg	NLRP1	-0.240058	0.12475	-1.92431	0.972842	1
13925	macrophage	IFNG	-0.3576	0.185778	-1.92487	0.972877	1
13926	endothelial	KLRB1	-0.417988	0.217048	-1.92579	0.972935	1
13927	mDC	CCL28	-0.439363	0.228139	-1.92586	0.972939	1
13928	Treg	KLRF1	-0.198761	0.103154	-1.92684	0.973	1
13929	erythrocyte	TSC22D1	-0.188805	0.0979697	-1.92718	0.973021	1
13930	pDC	YBX3	-0.32947	0.170884	-1.92804	0.973075	1
13931	T CD4 memory	ITGAM	-0.641783	0.332792	-1.92848	0.973102	1
13932	mDC	BMP1	-0.339417	0.175936	-1.92921	0.973148	1
13933	endothelial	IGHD	-0.320075	0.165838	-1.93005	0.973199	1
13934	pDC	COL15A1	-0.335547	0.17385	-1.93009	0.973202	1
13935	fibroblast	CXCL16	-0.241392	0.125061	-1.9302	0.973209	1
13936	cholangiocyte	IRF4	-0.776289	0.402165	-1.93027	0.973214	1
13937	T CD8 memory	COL18A1	-0.418847	0.216983	-1.93032	0.973217	1
13938	T CD8 naive	CCL15	-0.2541	0.131609	-1.93072	0.973241	1
13939	cholangiocyte	EOMES	-0.649151	0.336146	-1.93116	0.973268	1
13940	T CD4 naive	IFIT1	-0.429564	0.222409	-1.93141	0.973284	1
13941	Treg	TNFRSF11A	-0.185953	0.096246	-1.93206	0.973324	1
13942	T CD8 naive	IL6	-0.340533	0.176217	-1.93246	0.973349	1
13943	fibroblast	TOP2A	-0.307947	0.159273	-1.93346	0.97341	1
13944	macrophage	LGR5	-0.352171	0.1821	-1.93394	0.97344	1
13945	monocyte	MAPK13	-0.398304	0.205929	-1.93419	0.973455	1
13946	cholangiocyte	EFNB1	-0.678101	0.350429	-1.93506	0.973509	1
13947	macrophage	IL3RA	-0.382007	0.197363	-1.93555	0.973539	1
13948	macrophage	VEGFC	-0.341695	0.176492	-1.93604	0.973568	1
13949	T CD4 naive	PDGFB	-0.328551	0.169623	-1.93694	0.973624	1
13950	T CD8 naive	CLU	-0.321123	0.16577	-1.93716	0.973637	1
13951	mDC	GPC3	-0.486926	0.251284	-1.93775	0.973673	1
13952	cholangiocyte	CD14	-0.725815	0.374559	-1.93779	0.973675	1
13953	macrophage	IL15RA	-0.324629	0.167401	-1.93923	0.973763	1
13954	mDC	YBX3	-0.364851	0.188102	-1.93964	0.973789	1
13955	tumor	BTF3	-0.186145	0.0958918	-1.9412	0.973883	1
13956	fibroblast	GCG	-0.267869	0.137979	-1.94138	0.973894	1
13957	plasmablast	THBS2	-0.421054	0.216777	-1.94234	0.973952	1
13958	T CD4 memory	INSR	-0.716409	0.368634	-1.94342	0.974017	1
13959	neutrophil	CD2	-0.255394	0.131409	-1.94351	0.974022	1
13960	mDC	IL1A	-0.346374	0.178219	-1.94353	0.974024	1
13961	T CD8 naive	HSP90AB1	-0.20396	0.104894	-1.94444	0.974079	1
13962	NK	ANXA2	-0.27127	0.139329	-1.94697	0.974231	1
13963	fibroblast	VEGFB	-0.223483	0.114785	-1.94697	0.974231	1
13964	mDC	IL36G	-0.398921	0.204641	-1.94937	0.974374	1
13965	T CD4 memory	CD5L	-0.768976	0.394373	-1.94987	0.974404	1
13966	macrophage	HILPDA	-0.259248	0.132915	-1.95048	0.97444	1
13967	fibroblast	RAG1	-0.292966	0.150183	-1.95073	0.974455	1
13968	hepatocyte	SPRY2	-0.217479	0.111468	-1.95104	0.974474	1
13969	NK	AR	-0.335437	0.171889	-1.95148	0.9745	1
13970	macrophage	INS	-0.320776	0.164369	-1.95156	0.974505	1
13971	cholangiocyte	RAMP3	-0.497178	0.254706	-1.95197	0.974529	1
13972	endothelial	TGFBR1	-0.411123	0.210587	-1.95227	0.974547	1
13973	endothelial	IER3	-0.264651	0.135489	-1.9533	0.974608	1
13974	mDC	ADGRF1	-0.402532	0.205977	-1.95425	0.974664	1
13975	pDC	RPS4Y1	-0.360544	0.184273	-1.95658	0.974801	1
13976	macrophage	TNFRSF19	-0.466146	0.238229	-1.95671	0.974809	1
13977	macrophage	C11orf96	-0.237616	0.12136	-1.95795	0.974882	1
13978	T CD8 naive	SERPINA3	-0.357156	0.182356	-1.95857	0.974918	1
13979	fibroblast	MSMB	-0.282656	0.14431	-1.95867	0.974924	1
13980	fibroblast	KRT80	-0.312131	0.159348	-1.9588	0.974932	1
13981	cholangiocyte	CD163	-0.680157	0.34696	-1.96033	0.975022	1
13982	tumor	ANGPTL1	-0.290178	0.147977	-1.96096	0.975058	1
13983	macrophage	CD58	-0.36136	0.184208	-1.96169	0.975101	1
13984	mDC	CD58	-0.417386	0.212706	-1.96226	0.975134	1
13985	hepatocyte	MST1R	-0.25313	0.128927	-1.96337	0.975198	1
13986	Treg	PSAP	-0.17156	0.0873681	-1.96365	0.975215	1
13987	cholangiocyte	OLR1	-0.674554	0.343402	-1.96433	0.975254	1
13988	macrophage	FZD8	-0.3064	0.155927	-1.96503	0.975294	1
13989	tumor	KRT20	-0.387065	0.196972	-1.96508	0.975297	1
13990	cholangiocyte	CALB1	-0.317581	0.161563	-1.96568	0.975332	1
13991	B-cell	CALM1	-0.402242	0.204615	-1.96585	0.975342	1
13992	Treg	INHBA	-0.250261	0.127289	-1.96609	0.975356	1
13993	fibroblast	B2M	-0.16366	0.0832345	-1.96626	0.975365	1
13994	macrophage	S100A2	-0.333128	0.169357	-1.96701	0.975409	1
13995	macrophage	CSF3	-0.31507	0.160088	-1.96811	0.975472	1
13996	mDC	FGFR2	-0.487415	0.247464	-1.96964	0.97556	1
13997	T CD4 memory	NPR3	-0.499459	0.253477	-1.97043	0.975606	1
13998	T CD4 memory	SLPI	-0.625577	0.317458	-1.97058	0.975614	1
13999	mDC	SELENOP	-0.318098	0.161254	-1.97265	0.975732	1
14000	T CD8 memory	TPM1	-0.513438	0.260243	-1.97292	0.975748	1
14001	cholangiocyte	NELL2	-1.09779	0.55629	-1.97342	0.975776	1
14002	NK	IFNGR2	-0.254069	0.128695	-1.97419	0.97582	1
14003	erythrocyte	MAP1LC3B/2	-0.171896	0.0870671	-1.97429	0.975826	1
14004	macrophage	IL17A	-0.391339	0.198211	-1.97435	0.975829	1
14005	monocyte	CD8A	-0.395097	0.20011	-1.9744	0.975832	1
14006	monocyte	TUBB	-0.266001	0.134585	-1.97646	0.975949	1
14007	mDC	ITM2A	-0.411294	0.208003	-1.97734	0.975999	1
14008	T CD8 memory	COL14A1	-0.517958	0.261912	-1.97761	0.976014	1
14009	fibroblast	GLUD1	-0.16831	0.0850859	-1.97812	0.976042	1
14010	endothelial	MARCO	-0.447709	0.22631	-1.9783	0.976052	1
14011	macrophage	HSPA1A/B	-0.273336	0.138125	-1.97891	0.976087	1
14012	endothelial	MS4A6A	-0.292613	0.147836	-1.97931	0.976109	1
14013	cholangiocyte	SRGN	-0.889634	0.449436	-1.97945	0.976117	1
14014	T CD8 naive	SPINK1	-0.483429	0.2441	-1.98046	0.976174	1
14015	pDC	IL7R	-0.38085	0.192047	-1.98311	0.976322	1
14016	T CD4 naive	FABP5	-0.334067	0.168453	-1.98315	0.976325	1
14017	cholangiocyte	GZMA	-0.733825	0.36992	-1.98374	0.976358	1
14018	endothelial	IL2	-0.361717	0.182267	-1.98454	0.976402	1
14019	erythrocyte	PIGR	-0.359158	0.180898	-1.98542	0.976451	1
14020	mDC	ICOS	-0.422808	0.212952	-1.98547	0.976454	1
14021	T CD4 naive	ROR1	-0.460438	0.23183	-1.9861	0.976489	1
14022	fibroblast	TGFBR1	-0.337761	0.170023	-1.98657	0.976515	1
14023	T CD4 naive	CYP1B1	-0.426241	0.214491	-1.98722	0.976551	1
14024	macrophage	CNTFR	-0.286858	0.144335	-1.98745	0.976564	1
14025	T CD8 naive	RELT	-0.260757	0.131179	-1.98779	0.976583	1
14026	plasmablast	CD27	-0.347379	0.174672	-1.98875	0.976636	1
14027	cholangiocyte	ENTPD1	-0.714614	0.359311	-1.98885	0.976641	1
14028	T CD8 memory	CCL19	-0.535173	0.268853	-1.99058	0.976737	1
14029	macrophage	TNFRSF17	-0.38811	0.194894	-1.99138	0.976781	1
14030	fibroblast	IL17B	-0.209304	0.105074	-1.99197	0.976813	1
14031	macrophage	HMGB2	-0.297972	0.149586	-1.99197	0.976813	1
14032	T CD8 naive	ENG	-0.325705	0.163507	-1.992	0.976814	1
14033	T CD4 memory	RAMP2	-0.910007	0.456763	-1.99229	0.976831	1
14034	pDC	STAT4	-0.315472	0.158303	-1.99283	0.97686	1
14035	fibroblast	B3GNT7	-0.267876	0.134399	-1.99314	0.976877	1
14036	erythrocyte	TNFRSF10D	-0.256551	0.128654	-1.99412	0.97693	1
14037	cholangiocyte	DUSP2	-0.744905	0.373537	-1.99419	0.976934	1
14038	cholangiocyte	FABP4	-0.478465	0.239926	-1.99422	0.976936	1
14039	cholangiocyte	PTGS2	-0.812431	0.40739	-1.99424	0.976937	1
14040	fibroblast	CCR10	-0.228248	0.114447	-1.99434	0.976943	1
14041	monocyte	TOX	-0.491813	0.246581	-1.99453	0.976953	1
14042	Treg	SOX2	-0.218211	0.109375	-1.99508	0.976983	1
14043	monocyte	TNFRSF13B	-0.406855	0.203861	-1.99575	0.97702	1
14044	tumor	HBB	-0.634682	0.318014	-1.99577	0.97702	1
14045	macrophage	RARA	-0.303304	0.151953	-1.99603	0.977035	1
14046	mDC	NPR1	-0.553309	0.277199	-1.99607	0.977037	1
14047	tumor	EZH2	-0.365199	0.182944	-1.99623	0.977046	1
14048	Treg	SNAI1	-0.193488	0.0969208	-1.99635	0.977052	1
14049	cholangiocyte	CD274	-0.449202	0.224972	-1.9967	0.977071	1
14050	Treg	CLEC4E	-0.223364	0.111832	-1.99732	0.977105	1
14051	B-cell	DHRS2	-0.352773	0.176529	-1.99839	0.977163	1
14052	macrophage	DDC	-0.335917	0.16809	-1.99844	0.977165	1
14053	macrophage	FGFR2	-0.394864	0.197575	-1.99855	0.977172	1
14054	cholangiocyte	MS4A6A	-0.78432	0.3923	-1.99929	0.977211	1
14055	neutrophil	TPM1	-0.287838	0.143956	-1.99949	0.977222	1
14056	T CD4 memory	TNFRSF21	-0.690732	0.345377	-1.99994	0.977246	1
14057	Treg	ELANE	-0.197433	0.098713	-2.00007	0.977254	1
14058	macrophage	CACNA1C	-0.345324	0.172643	-2.00021	0.977261	1
14059	endothelial	PNOC	-0.274886	0.137406	-2.00053	0.977279	1
14060	T CD4 memory	TOX	-0.753276	0.376394	-2.0013	0.97732	1
14061	mDC	ITGA6	-0.405018	0.202287	-2.00219	0.977368	1
14062	fibroblast	ADGRF1	-0.274693	0.137154	-2.00281	0.977401	1
14063	macrophage	PDS5A	-0.257679	0.128546	-2.00457	0.977496	1
14064	T CD8 memory	S100A10	-0.467664	0.23326	-2.0049	0.977513	1
14065	macrophage	DDIT3	-0.390627	0.194703	-2.00627	0.977586	1
14066	plasmablast	GAS6	-0.370339	0.184547	-2.00674	0.977611	1
14067	pDC	NOTCH2	-0.374212	0.186447	-2.00707	0.977629	1
14068	macrophage	BMP2	-0.392163	0.195259	-2.00842	0.977701	1
14069	T CD8 naive	ANXA2	-0.252846	0.125864	-2.00889	0.977725	1
14070	pDC	AHI1	-0.382231	0.190236	-2.00925	0.977745	1
14071	cholangiocyte	KLF2	-0.861179	0.428556	-2.00949	0.977757	1
14072	macrophage	CCL21	-0.477346	0.237545	-2.0095	0.977758	1
14073	tumor	TNFAIP6	-0.407272	0.202648	-2.00975	0.977771	1
14074	T CD4 naive	TWIST1	-0.363132	0.18066	-2.01003	0.977786	1
14075	hepatocyte	DUSP1	-0.223415	0.111132	-2.01035	0.977803	1
14076	hepatocyte	FGF7	-0.263979	0.131286	-2.01073	0.977823	1
14077	T CD8 naive	VWF	-0.420338	0.209036	-2.01084	0.977829	1
14078	B-cell	CRP	-0.587929	0.292266	-2.01163	0.97787	1
14079	mDC	ITGA2	-0.522004	0.259427	-2.01214	0.977897	1
14080	fibroblast	ADGRL1	-0.24212	0.1203	-2.01263	0.977923	1
14081	cholangiocyte	MYL9	-0.60466	0.300411	-2.01277	0.977931	1
14082	cholangiocyte	MT1X	-0.401921	0.199569	-2.01395	0.977993	1
14083	T CD8 memory	ITGA3	-0.58625	0.290977	-2.01477	0.978035	1
14084	Treg	VEGFC	-0.209453	0.103943	-2.01507	0.978051	1
14085	erythrocyte	DDR1	-0.281908	0.139805	-2.01644	0.978123	1
14086	macrophage	FGF9	-0.299777	0.148636	-2.01685	0.978144	1
14087	fibroblast	CXCL5	-0.286126	0.141822	-2.01751	0.978179	1
14088	macrophage	SCGB3A1	-0.43947	0.217825	-2.01754	0.97818	1
14089	T CD4 naive	APOD	-0.377504	0.187069	-2.01799	0.978204	1
14090	tumor	CD274	-0.278592	0.137931	-2.0198	0.978298	1
14091	mDC	LINE1-ORF1	-0.218582	0.108163	-2.02087	0.978353	1
14092	T CD4 naive	PSCA	-0.428624	0.212098	-2.02087	0.978354	1
14093	NK	TTR	-0.436582	0.216021	-2.02101	0.978361	1
14094	Treg	XBP1	-0.1449	0.0716591	-2.02208	0.978416	1
14095	T CD8 naive	COL9A2	-0.319979	0.158198	-2.02265	0.978445	1
14096	fibroblast	NPR1	-0.342096	0.169078	-2.0233	0.978479	1
14097	macrophage	AGR2	-0.4162	0.205628	-2.02405	0.978517	1
14098	cholangiocyte	CD48	-1.05335	0.520291	-2.02454	0.978543	1
14099	tumor	IFIT1	-0.366186	0.180767	-2.02573	0.978604	1
14100	T CD4 memory	DLL1	-0.573886	0.28307	-2.02736	0.978687	1
14101	tumor	S100A10	-0.331622	0.163543	-2.02774	0.978706	1
14102	tumor	RYK	-0.392154	0.193356	-2.02814	0.978727	1
14103	mDC	PLAC8	-0.37409	0.184442	-2.02822	0.978731	1
14104	fibroblast	LGR5	-0.307963	0.15177	-2.02914	0.978778	1
14105	T CD4 naive	PCNA	-0.315904	0.155672	-2.02929	0.978786	1
14106	T CD8 naive	KRT17	-0.364851	0.179676	-2.03061	0.978853	1
14107	monocyte	FGF7	-0.404553	0.19921	-2.03078	0.978861	1
14108	NK	IFNGR1	-0.346606	0.170617	-2.03148	0.978897	1
14109	erythrocyte	YES1	-0.186833	0.0919656	-2.03155	0.9789	1
14110	cholangiocyte	CTLA4	-0.598245	0.294471	-2.03159	0.978903	1
14111	fibroblast	BMP7	-0.261611	0.128676	-2.03311	0.978979	1
14112	endothelial	ADGRV1	-0.470572	0.231424	-2.03338	0.978993	1
14113	erythrocyte	GPC3	-0.317433	0.155971	-2.03521	0.979085	1
14114	macrophage	COL11A1	-0.380811	0.187094	-2.0354	0.979095	1
14115	endothelial	S100B	-0.399812	0.196394	-2.03577	0.979113	1
14116	cholangiocyte	CCL11	-0.750998	0.368898	-2.03579	0.979114	1
14117	B-cell	MAP1LC3B/2	-0.341744	0.167804	-2.03656	0.979153	1
14118	mDC	MX1	-0.380477	0.186812	-2.03669	0.979159	1
14119	mDC	NPR3	-0.381522	0.187215	-2.03788	0.979219	1
14120	neutrophil	LDLR	-0.366881	0.180002	-2.0382	0.979235	1
14121	monocyte	RUNX3	-0.432511	0.212138	-2.03882	0.979266	1
14122	macrophage	NANOG	-0.419472	0.205572	-2.04051	0.97935	1
14123	mDC	GZMH	-0.4431	0.217093	-2.04106	0.979378	1
14124	cholangiocyte	IGHM	-1.28481	0.629465	-2.04112	0.97938	1
14125	hepatocyte	EFNA5	-0.222064	0.108787	-2.04128	0.979389	1
14126	mast	APOE	-0.247649	0.121284	-2.0419	0.979419	1
14127	mDC	CD9	-0.449541	0.220146	-2.04201	0.979425	1
14128	T CD4 naive	CD34	-0.362664	0.177589	-2.04215	0.979431	1
14129	T CD4 naive	CLEC4A	-0.399289	0.195493	-2.04247	0.979448	1
14130	monocyte	MGP	-0.424783	0.207872	-2.04348	0.979498	1
14131	Treg	SERPINH1	-0.161993	0.0792664	-2.04365	0.979506	1
14132	macrophage	AREG	-0.337953	0.165364	-2.04369	0.979508	1
14133	T CD4 memory	BMP4	-0.687141	0.336081	-2.04457	0.979551	1
14134	T CD8 naive	CLEC14A	-0.412795	0.201858	-2.04498	0.979572	1
14135	Treg	HEY1	-0.227674	0.111333	-2.04499	0.979572	1
14136	NK	LMNA	-0.414719	0.202774	-2.04523	0.979584	1
14137	tumor	AHI1	-0.434995	0.212585	-2.04622	0.979633	1
14138	T CD4 naive	MEG3	-0.52378	0.255954	-2.04639	0.979641	1
14139	Treg	CTSG	-0.305775	0.149375	-2.04704	0.979673	1
14140	macrophage	TNFSF9	-0.31488	0.153753	-2.04795	0.979718	1
14141	cholangiocyte	SORBS1	-0.24365	0.11895	-2.04835	0.979737	1
14142	fibroblast	FLT3LG	-0.204459	0.0997245	-2.05024	0.97983	1
14143	macrophage	EZH2	-0.365593	0.178252	-2.05099	0.979866	1
14144	T CD4 memory	THSD4	-0.750653	0.365972	-2.05112	0.979872	1
14145	cholangiocyte	MRC1	-0.7591	0.369982	-2.05172	0.979902	1
14146	T CD4 naive	KRT20	-0.499602	0.243495	-2.05179	0.979905	1
14147	cholangiocyte	CSF1R	-0.791955	0.385917	-2.05214	0.979922	1
14148	hepatocyte	IL10	-0.24646	0.120078	-2.0525	0.979939	1
14149	macrophage	ESAM	-0.341599	0.166346	-2.05355	0.97999	1
14150	mDC	CELSR2	-0.327453	0.159429	-2.05391	0.980008	1
14151	erythrocyte	CD163	-0.254119	0.123687	-2.05453	0.980038	1
14152	Treg	HCAR2/3	-0.230769	0.112268	-2.05552	0.980086	1
14153	Treg	WIF1	-0.274163	0.133275	-2.05712	0.980163	1
14154	fibroblast	FABP5	-0.275789	0.13402	-2.05782	0.980196	1
14155	macrophage	UPK3A	-0.328474	0.15957	-2.05849	0.980229	1
14156	T CD4 memory	COL18A1	-0.592988	0.28805	-2.05863	0.980235	1
14157	Treg	MAML2	-0.279966	0.135977	-2.05891	0.980249	1
14158	T CD4 memory	NLRC4	-0.651506	0.316129	-2.06089	0.980343	1
14159	endothelial	TNFRSF17	-0.3659	0.177527	-2.06109	0.980353	1
14160	neutrophil	APP	-0.379343	0.184033	-2.06128	0.980362	1
14161	T CD4 memory	COL5A1	-0.709138	0.343922	-2.06192	0.980392	1
14162	plasmablast	DCN	-0.388034	0.188141	-2.06246	0.980418	1
14163	endothelial	MTOR	-0.356073	0.172554	-2.06354	0.980469	1
14164	plasmablast	WNT5A	-0.561252	0.27197	-2.06366	0.980475	1
14165	T CD4 naive	IL1RN	-0.393419	0.190502	-2.06516	0.980546	1
14166	T CD8 naive	GPX3	-0.349331	0.169111	-2.06569	0.980571	1
14167	mDC	IL2RB	-0.518129	0.250648	-2.06716	0.98064	1
14168	T CD8 memory	SPARCL1	-0.720246	0.348373	-2.06745	0.980654	1
14169	macrophage	JAK1	-0.327579	0.158436	-2.06758	0.98066	1
14170	erythrocyte	EPHA2	-0.25927	0.125345	-2.06845	0.980701	1
14171	cholangiocyte	MFAP5	-0.360167	0.174109	-2.06863	0.98071	1
14172	mDC	VTN	-0.397221	0.191904	-2.0699	0.980769	1
14173	pDC	SAA1/2	-0.389836	0.18828	-2.07051	0.980798	1
14174	Treg	CLEC12A	-0.200332	0.0967233	-2.07118	0.980829	1
14175	fibroblast	TLR7	-0.279436	0.134905	-2.07136	0.980837	1
14176	fibroblast	IL20RA	-0.298207	0.143933	-2.07185	0.98086	1
14177	tumor	UBE2C	-0.29962	0.144603	-2.07201	0.980868	1
14178	mDC	COL4A5	-0.424083	0.2044	-2.07477	0.980996	1
14179	pDC	DLL1	-0.359214	0.173035	-2.07597	0.981051	1
14180	hepatocyte	LINC02446	-0.244188	0.117615	-2.07616	0.981061	1
14181	cholangiocyte	IGFBP3	-0.618787	0.298032	-2.07624	0.981064	1
14182	T CD8 memory	TNFRSF4	-0.610474	0.293953	-2.07678	0.981089	1
14183	endothelial	CCL11	-0.4306	0.207338	-2.07681	0.98109	1
14184	T CD4 memory	MYL7	-0.585588	0.281921	-2.07713	0.981105	1
14185	macrophage	RYK	-0.396544	0.190906	-2.07717	0.981107	1
14186	cholangiocyte	CLEC14A	-0.802263	0.386138	-2.07766	0.98113	1
14187	T CD4 naive	EGF	-0.498716	0.239983	-2.07813	0.981151	1
14188	endothelial	CTSW	-0.333292	0.160308	-2.07907	0.981195	1
14189	Treg	IFI44L	-0.279374	0.134362	-2.07927	0.981204	1
14190	neutrophil	BCL2	-0.283979	0.136542	-2.0798	0.981228	1
14191	macrophage	ATG12	-0.298018	0.1432	-2.08113	0.981289	1
14192	cholangiocyte	GCG	-0.383399	0.184155	-2.08193	0.981326	1
14193	T CD4 memory	CXCL1/2/3	-0.547508	0.262868	-2.08283	0.981366	1
14194	macrophage	KRT5	-0.368452	0.17687	-2.08317	0.981382	1
14195	Treg	RSPO3	-0.23113	0.110946	-2.08326	0.981386	1
14196	T CD8 memory	ADGRE2	-0.684142	0.328109	-2.0851	0.98147	1
14197	neutrophil	IGFBP6	-0.302926	0.145249	-2.08557	0.981491	1
14198	Treg	CUZD1	-0.232148	0.111307	-2.08566	0.981495	1
14199	T CD8 naive	VWA1	-0.338153	0.162069	-2.08648	0.981532	1
14200	mDC	HBB	-0.716858	0.343442	-2.08728	0.981568	1
14201	fibroblast	IL12B	-0.274355	0.131339	-2.0889	0.981641	1
14202	hepatocyte	IGHA1	-0.441194	0.211047	-2.0905	0.981714	1
14203	macrophage	FFAR2	-0.331605	0.15848	-2.0924	0.981799	1
14204	T CD4 naive	KRT18	-0.316563	0.151283	-2.09252	0.981804	1
14205	NK	JUNB	-0.262581	0.12548	-2.09261	0.981808	1
14206	Treg	TYROBP	-0.19652	0.0939027	-2.0928	0.981817	1
14207	neutrophil	GC	-0.365779	0.174758	-2.09306	0.981828	1
14208	Treg	GZMB	-0.295012	0.140947	-2.09307	0.981828	1
14209	cholangiocyte	TLR2	-0.766944	0.36636	-2.09342	0.981844	1
14210	T CD4 memory	CCL4/L1/L2	-0.799917	0.382052	-2.09374	0.981858	1
14211	fibroblast	BMP3	-0.249308	0.119071	-2.09378	0.98186	1
14212	macrophage	KLRK1	-0.440259	0.210249	-2.09399	0.981869	1
14213	fibroblast	RPL34	-0.158011	0.0754118	-2.0953	0.981928	1
14214	macrophage	CSF1	-0.278117	0.132719	-2.09553	0.981938	1
14215	T CD4 naive	WNT5A	-0.43488	0.207431	-2.0965	0.981981	1
14216	B-cell	IL10RB	-0.370837	0.176858	-2.09681	0.981995	1
14217	cholangiocyte	OAS2	-0.471328	0.224656	-2.098	0.982047	1
14218	mDC	WNT3	-0.402219	0.191711	-2.09805	0.98205	1
14219	Treg	MET	-0.194662	0.0927794	-2.09811	0.982052	1
14220	T CD8 naive	KRT7	-0.488076	0.232624	-2.09813	0.982053	1
14221	macrophage	TNFAIP6	-0.41523	0.197852	-2.09869	0.982078	1
14222	cholangiocyte	IFI44L	-0.540412	0.257441	-2.09917	0.982099	1
14223	endothelial	S100A9	-0.600066	0.285723	-2.10017	0.982143	1
14224	Treg	ADIPOQ	-0.210637	0.100187	-2.10245	0.982243	1
14225	tumor	PPARD	-0.27023	0.128487	-2.10318	0.982275	1
14226	B-cell	CDH5	-0.491825	0.233763	-2.10394	0.982308	1
14227	tumor	GADD45B	-0.286877	0.136296	-2.10481	0.982346	1
14228	fibroblast	TIE1	-0.272286	0.129345	-2.10511	0.982359	1
14229	monocyte	SERPINH1	-0.355817	0.168772	-2.10827	0.982496	1
14230	Treg	CXCL14	-0.248318	0.117724	-2.10932	0.982541	1
14231	T CD8 naive	GZMH	-0.353186	0.167397	-2.10987	0.982565	1
14232	cholangiocyte	MARCO	-0.512691	0.242764	-2.11189	0.982652	1
14233	erythrocyte	TNFRSF12A	-0.201722	0.0955007	-2.11226	0.982668	1
14234	T CD4 memory	TGFB2	-0.791602	0.374609	-2.11314	0.982706	1
14235	mDC	YES1	-0.373862	0.176916	-2.11322	0.982709	1
14236	cholangiocyte	NLRC4	-0.561932	0.26586	-2.11364	0.982727	1
14237	macrophage	RELA	-0.234248	0.110825	-2.11368	0.982729	1
14238	macrophage	FGF12	-0.347676	0.164378	-2.1151	0.982789	1
14239	mDC	PGR	-0.446391	0.211048	-2.11512	0.98279	1
14240	fibroblast	DDIT3	-0.330541	0.15626	-2.11533	0.982799	1
14241	Treg	EPHA4	-0.194177	0.0917918	-2.11541	0.982802	1
14242	T CD4 memory	SQSTM1	-0.448506	0.211885	-2.11674	0.982859	1
14243	T CD8 naive	TIE1	-0.338353	0.159843	-2.11678	0.982861	1
14244	hepatocyte	IL4R	-0.240736	0.113697	-2.11733	0.982884	1
14245	pDC	CST7	-0.283853	0.134055	-2.11744	0.982889	1
14246	endothelial	BTK	-0.293532	0.138605	-2.11776	0.982902	1
14247	cholangiocyte	CD38	-0.457206	0.215653	-2.1201	0.983001	1
14248	cholangiocyte	IL33	-0.742467	0.350056	-2.121	0.983039	1
14249	mDC	ST6GAL1	-0.374114	0.176384	-2.12103	0.98304	1
14250	endothelial	KRT1	-0.41604	0.196129	-2.12126	0.98305	1
14251	mDC	JAK1	-0.369224	0.174036	-2.12154	0.983062	1
14252	T CD4 memory	HBB	-0.930557	0.438577	-2.12176	0.983071	1
14253	hepatocyte	COL1A2	-0.309955	0.146055	-2.12218	0.983089	1
14254	cholangiocyte	HCST	-0.901262	0.424624	-2.12249	0.983102	1
14255	mDC	CD8A	-0.411044	0.193583	-2.12335	0.983138	1
14256	NK	KRT8	-0.444522	0.209342	-2.12342	0.983141	1
14257	mDC	TNNT2	-0.565374	0.266203	-2.12384	0.983158	1
14258	mDC	RAG1	-0.45679	0.215041	-2.1242	0.983173	1
14259	fibroblast	EPCAM	-0.347518	0.163513	-2.12533	0.98322	1
14260	tumor	RPS4Y1	-0.384884	0.181056	-2.12577	0.983239	1
14261	macrophage	IL2RB	-0.464374	0.218362	-2.12662	0.983274	1
14262	monocyte	SPRY4	-0.443121	0.208199	-2.12835	0.983346	1
14263	T CD4 memory	SPARCL1	-0.876123	0.411623	-2.12846	0.983351	1
14264	hepatocyte	CLEC4E	-0.2991	0.140498	-2.12886	0.983367	1
14265	mDC	AR	-0.406202	0.190756	-2.12944	0.983391	1
14266	Treg	PDGFRA	-0.241274	0.113242	-2.13061	0.983439	1
14267	cholangiocyte	NOD2	-0.682008	0.320097	-2.13063	0.98344	1
14268	macrophage	IL7	-0.49588	0.232719	-2.13081	0.983448	1
14269	fibroblast	BMP2	-0.333283	0.156369	-2.13139	0.983471	1
14270	T CD8 naive	FCER1G	-0.327328	0.153555	-2.13166	0.983483	1
14271	hepatocyte	CLEC12A	-0.260411	0.122147	-2.13194	0.983494	1
14272	T CD8 naive	IL17RA	-0.261156	0.122474	-2.13233	0.98351	1
14273	T CD8 memory	DCN	-0.568624	0.266637	-2.13258	0.98352	1
14274	cholangiocyte	CPA3	-0.386801	0.18125	-2.13408	0.983582	1
14275	tumor	CCL11	-0.488548	0.228899	-2.13434	0.983593	1
14276	Treg	CD163	-0.220332	0.103218	-2.13463	0.983604	1
14277	T CD4 naive	WNT5B	-0.383722	0.17971	-2.13522	0.983629	1
14278	tumor	PPARG	-0.307546	0.143988	-2.13591	0.983657	1
14279	tumor	STAT6	-0.28107	0.131587	-2.136	0.98366	1
14280	mDC	TNXA/B	-0.421105	0.197098	-2.13653	0.983682	1
14281	hepatocyte	IL2RB	-0.326591	0.152852	-2.13665	0.983687	1
14282	T CD4 memory	IL6R	-0.585107	0.273839	-2.13668	0.983688	1
14283	fibroblast	CLCF1	-0.264473	0.123756	-2.13705	0.983703	1
14284	cholangiocyte	IL10RA	-0.758193	0.354775	-2.13711	0.983705	1
14285	tumor	FKBP5	-0.284387	0.133019	-2.13794	0.983739	1
14286	mDC	TNFRSF13B	-0.495339	0.231665	-2.13817	0.983748	1
14287	T CD8 naive	C1QA	-0.325226	0.15194	-2.14048	0.983842	1
14288	macrophage	S100A8	-0.662914	0.30967	-2.14071	0.983851	1
14289	cholangiocyte	IKZF3	-0.969497	0.452871	-2.14078	0.983854	1
14290	mDC	PDGFA	-0.410864	0.191904	-2.14099	0.983863	1
14291	monocyte	CSF1	-0.38534	0.179918	-2.14176	0.983893	1
14292	Treg	ST6GALNAC3	-0.264052	0.123284	-2.14182	0.983896	1
14293	Treg	FZD6	-0.210952	0.0984317	-2.14313	0.983949	1
14294	macrophage	BTF3	-0.213712	0.0996763	-2.14407	0.983986	1
14295	endothelial	ADM2	-0.340238	0.158651	-2.14456	0.984006	1
14296	T CD4 memory	NPR2	-0.615016	0.286678	-2.14532	0.984036	1
14297	macrophage	COL17A1	-0.447386	0.208483	-2.14591	0.98406	1
14298	B-cell	ACVR1	-0.458262	0.213484	-2.14659	0.984087	1
14299	erythrocyte	DUSP1	-0.23852	0.111085	-2.14718	0.984111	1
14300	T CD4 memory	MMP7	-0.725894	0.338057	-2.14726	0.984114	1
14301	T CD4 naive	ADGRF1	-0.41927	0.195247	-2.14738	0.984118	1
14302	fibroblast	CSHL1	-0.28188	0.131261	-2.14747	0.984122	1
14303	pDC	ITM2A	-0.340437	0.158455	-2.14848	0.984162	1
14304	fibroblast	ATP5F1E	-0.177328	0.0825327	-2.14858	0.984166	1
14305	T CD4 memory	NCR1	-0.778937	0.362298	-2.14999	0.984222	1
14306	Treg	GPBAR1	-0.209068	0.0972273	-2.1503	0.984234	1
14307	fibroblast	FCER1G	-0.265918	0.123638	-2.15078	0.984253	1
14308	endothelial	KRT7	-0.474592	0.220633	-2.15105	0.984264	1
14309	mDC	FZD4	-0.360003	0.167327	-2.15149	0.984281	1
14310	T CD8 memory	C11orf96	-0.458308	0.213018	-2.1515	0.984282	1
14311	Treg	MMP2	-0.255073	0.118543	-2.15174	0.984291	1
14312	fibroblast	QRFPR	-0.247826	0.115137	-2.15245	0.984319	1
14313	cholangiocyte	MXRA8	-0.601141	0.279224	-2.1529	0.984337	1
14314	Treg	SMAD3	-0.258776	0.120171	-2.1534	0.984356	1
14315	erythrocyte	FZD8	-0.232576	0.107955	-2.15437	0.984395	1
14316	mDC	NOTCH1	-0.329929	0.152921	-2.15751	0.984517	1
14317	fibroblast	RACK1	-0.184819	0.085629	-2.15837	0.98455	1
14318	monocyte	C11orf96	-0.367376	0.170142	-2.15923	0.984584	1
14319	mDC	CASR	-0.504488	0.233601	-2.15961	0.984599	1
14320	fibroblast	REG1A	-0.426305	0.197359	-2.16005	0.984616	1
14321	fibroblast	IRF3	-0.185826	0.0860223	-2.16021	0.984622	1
14322	tumor	LIFR	-0.41784	0.193419	-2.16028	0.984625	1
14323	pDC	ITGAM	-0.350202	0.162098	-2.16043	0.98463	1
14324	T CD8 memory	TNFAIP6	-0.614516	0.284279	-2.16167	0.984678	1
14325	pDC	FYN	-0.382668	0.176783	-2.16462	0.984792	1
14326	mDC	KRT7	-0.562233	0.259721	-2.16475	0.984797	1
14327	T CD4 memory	KRT17	-0.679356	0.313696	-2.16565	0.984831	1
14328	endothelial	IL1R2	-0.35746	0.165036	-2.16595	0.984843	1
14329	macrophage	GNLY	-0.569979	0.263145	-2.16603	0.984846	1
14330	T CD8 naive	PPARD	-0.290814	0.134232	-2.16651	0.984864	1
14331	T CD8 naive	EPOR	-0.282654	0.130326	-2.16882	0.984952	1
14332	monocyte	DUSP5	-0.422726	0.194842	-2.16958	0.984981	1
14333	T CD8 naive	XBP1	-0.248683	0.114587	-2.17026	0.985006	1
14334	monocyte	MMP2	-0.491114	0.226282	-2.17037	0.98501	1
14335	macrophage	RPL22	-0.242234	0.111574	-2.17106	0.985037	1
14336	Treg	IL3RA	-0.281771	0.129769	-2.17133	0.985047	1
14337	pDC	IL2RB	-0.386077	0.177705	-2.17257	0.985094	1
14338	fibroblast	COL9A3	-0.263068	0.121046	-2.17328	0.985121	1
14339	mDC	GDF15	-0.485165	0.223212	-2.17357	0.985131	1
14340	monocyte	PDGFA	-0.421702	0.193946	-2.17433	0.98516	1
14341	mDC	BMPR1A	-0.426431	0.196093	-2.17463	0.985171	1
14342	T CD8 naive	GSN	-0.281555	0.12941	-2.17568	0.98521	1
14343	macrophage	TGFB2	-0.498568	0.229128	-2.17594	0.98522	1
14344	cholangiocyte	TNFSF8	-1.04904	0.482014	-2.17637	0.985236	1
14345	endothelial	IL12RB2	-0.354218	0.162739	-2.17661	0.985245	1
14346	mDC	WNT7B	-0.376454	0.172856	-2.17784	0.985291	1
14347	cholangiocyte	CLEC10A	-0.441496	0.202706	-2.17801	0.985297	1
14348	hepatocyte	NFKB1	-0.243753	0.111907	-2.17816	0.985303	1
14349	mDC	IL17D	-0.375145	0.17221	-2.17841	0.985312	1
14350	mDC	KRT14	-0.482766	0.221613	-2.17842	0.985312	1
14351	macrophage	FGF1	-0.386667	0.17746	-2.17889	0.98533	1
14352	macrophage	LPAR5	-0.358093	0.164315	-2.1793	0.985345	1
14353	mDC	EPHA4	-0.440472	0.202045	-2.18006	0.985374	1
14354	hepatocyte	KRT19	-0.392619	0.179839	-2.18317	0.985488	1
14355	endothelial	C1QC	-0.306336	0.140316	-2.18319	0.985489	1
14356	T CD8 naive	MYL12A	-0.212668	0.0972951	-2.18581	0.985585	1
14357	mDC	MIR4435-2HG	-0.417613	0.191039	-2.186	0.985592	1
14358	mDC	CLCF1	-0.391852	0.179242	-2.18616	0.985598	1
14359	T CD8 memory	WNT10B	-0.551876	0.252415	-2.18638	0.985606	1
14360	Treg	MIR4435-2HG	-0.208434	0.0953242	-2.18658	0.985613	1
14361	mast	PARP1	-0.317026	0.144956	-2.18705	0.98563	1
14362	Treg	TLR5	-0.213017	0.0973219	-2.18879	0.985694	1
14363	T CD4 memory	COL4A1	-0.589717	0.269353	-2.18938	0.985716	1
14364	T CD4 memory	TNFSF15	-0.831399	0.379383	-2.19145	0.98579	1
14365	tumor	KRAS	-0.268503	0.122503	-2.1918	0.985803	1
14366	T CD4 memory	NOTCH2	-0.82134	0.374611	-2.19251	0.985829	1
14367	T CD4 memory	CCRL2	-0.7118	0.324393	-2.19425	0.985891	1
14368	mDC	GNLY	-0.584097	0.266158	-2.19455	0.985902	1
14369	T CD4 naive	HBA1/2	-0.587473	0.267669	-2.19478	0.98591	1
14370	hepatocyte	STAT5B	-0.194831	0.0887604	-2.19503	0.985919	1
14371	monocyte	TXK	-0.45949	0.209316	-2.1952	0.985925	1
14372	mDC	IGHA1	-0.712862	0.324615	-2.19602	0.985955	1
14373	Treg	CD300A	-0.249379	0.113556	-2.19607	0.985957	1
14374	T CD4 naive	ACKR3	-0.458945	0.208952	-2.19642	0.985969	1
14375	T CD4 memory	ETV5	-0.776089	0.353316	-2.19659	0.985975	1
14376	mDC	TTN	-0.415108	0.18892	-2.19727	0.985999	1
14377	monocyte	MMP19	-0.513444	0.233493	-2.19897	0.98606	1
14378	mDC	SLPI	-0.479281	0.21777	-2.20086	0.986127	1
14379	T CD8 memory	HSPB1	-0.388086	0.176263	-2.20175	0.986159	1
14380	T CD4 memory	CCR2	-0.635096	0.288348	-2.20254	0.986186	1
14381	mDC	VCAN	-0.427743	0.194192	-2.20268	0.986191	1
14382	cholangiocyte	CD69	-1.20592	0.547212	-2.20375	0.986229	1
14383	endothelial	TNFSF15	-0.453123	0.205584	-2.20407	0.98624	1
14384	macrophage	TCAP	-0.337066	0.152901	-2.20447	0.986254	1
14385	mast	PTPRCAP	-0.316494	0.143552	-2.20473	0.986264	1
14386	mDC	MYL4	-0.355857	0.1613	-2.20618	0.986314	1
14387	mDC	MALAT1	-0.231497	0.104915	-2.20652	0.986326	1
14388	erythrocyte	CD55	-0.23686	0.107337	-2.20668	0.986332	1
14389	cholangiocyte	MYH6	-0.673622	0.305179	-2.2073	0.986353	1
14390	macrophage	CXCR5	-0.432301	0.195758	-2.20835	0.98639	1
14391	neutrophil	CD3D	-0.384867	0.174225	-2.20903	0.986414	1
14392	cholangiocyte	IGHG1	-1.0782	0.488061	-2.20914	0.986418	1
14393	NK	MS4A6A	-0.342818	0.155145	-2.20966	0.986436	1
14394	fibroblast	COL21A1	-0.441707	0.199887	-2.20978	0.98644	1
14395	fibroblast	ACE	-0.332947	0.150619	-2.21053	0.986466	1
14396	endothelial	RGS2	-0.420121	0.189956	-2.21167	0.986505	1
14397	macrophage	TXK	-0.401081	0.181325	-2.21194	0.986515	1
14398	T CD8 memory	ADGRA2	-0.598989	0.270677	-2.21293	0.986549	1
14399	Treg	ITGA3	-0.240294	0.108581	-2.21303	0.986552	1
14400	cholangiocyte	CCR5	-0.619773	0.279961	-2.21379	0.986578	1
14401	hepatocyte	VPREB3	-0.295227	0.133351	-2.2139	0.986582	1
14402	mast	B2M	-0.199852	0.0902522	-2.21438	0.986599	1
14403	pDC	KRT23	-0.448154	0.20236	-2.21463	0.986607	1
14404	T CD8 memory	PSD3	-0.604546	0.272969	-2.21471	0.98661	1
14405	fibroblast	CASP3	-0.257274	0.116153	-2.21496	0.986618	1
14406	tumor	CHEK1	-0.339979	0.153492	-2.21497	0.986619	1
14407	T CD4 memory	LTBR	-0.734903	0.331782	-2.21502	0.986621	1
14408	hepatocyte	OASL	-0.27631	0.124711	-2.21561	0.986641	1
14409	Treg	CD19	-0.229415	0.103542	-2.21567	0.986643	1
14410	fibroblast	CEACAM6	-0.405459	0.182958	-2.21614	0.986659	1
14411	fibroblast	MECOM	-0.336933	0.152026	-2.21629	0.986664	1
14412	T CD8 memory	LTBR	-0.50388	0.227328	-2.21653	0.986673	1
14413	fibroblast	EFNB2	-0.339457	0.153124	-2.21687	0.986684	1
14414	cholangiocyte	FGF7	-0.484879	0.218521	-2.21891	0.986754	1
14415	pDC	HMGB2	-0.323665	0.145773	-2.22033	0.986802	1
14416	tumor	MAP1LC3B/2	-0.238987	0.107581	-2.22146	0.98684	1
14417	T CD4 naive	MARCO	-0.596105	0.268281	-2.22194	0.986856	1
14418	macrophage	CLOCK	-0.499579	0.22482	-2.22213	0.986863	1
14419	mDC	CPB1	-0.457084	0.205654	-2.22259	0.986878	1
14420	pDC	ETV4	-0.365231	0.164309	-2.22283	0.986886	1
14421	hepatocyte	IL1R1	-0.255602	0.114978	-2.22305	0.986894	1
14422	pDC	MT1X	-0.382097	0.171831	-2.22368	0.986915	1
14423	mDC	HGF	-0.438963	0.197353	-2.22425	0.986934	1
14424	mDC	MET	-0.427728	0.192231	-2.22508	0.986962	1
14425	tumor	ICAM1	-0.359847	0.161676	-2.22573	0.986984	1
14426	mDC	IL17RB	-0.503011	0.225988	-2.22582	0.986987	1
14427	macrophage	SOX9	-0.557617	0.250507	-2.22595	0.986991	1
14428	fibroblast	IL12A	-0.293037	0.131573	-2.22719	0.987033	1
14429	erythrocyte	RYR2	-0.286274	0.128421	-2.22919	0.987099	1
14430	T CD8 memory	TAGLN	-0.498533	0.223524	-2.23034	0.987137	1
14431	pDC	MMP7	-0.490272	0.219808	-2.23045	0.987141	1
14432	T CD8 naive	IGHG2	-0.468984	0.21026	-2.23049	0.987143	1
14433	cholangiocyte	IL2RG	-1.08533	0.486551	-2.23067	0.987148	1
14434	mDC	IFNG	-0.489085	0.219229	-2.23093	0.987157	1
14435	macrophage	KIT	-0.338676	0.151709	-2.2324	0.987206	1
14436	mDC	DDIT3	-0.517169	0.231446	-2.23451	0.987275	1
14437	macrophage	NLRP2	-0.360459	0.161277	-2.23503	0.987292	1
14438	fibroblast	ITGB6	-0.287548	0.12864	-2.2353	0.987301	1
14439	mDC	IL6ST	-0.340729	0.152403	-2.23571	0.987315	1
14440	fibroblast	FES	-0.257083	0.114955	-2.23637	0.987336	1
14441	endothelial	OSM	-0.36478	0.163085	-2.23675	0.987349	1
14442	T CD8 naive	ADGRG1	-0.443177	0.198083	-2.23733	0.987368	1
14443	erythrocyte	BID	-0.177009	0.0790863	-2.23818	0.987395	1
14444	endothelial	FZD3	-0.394739	0.176281	-2.23926	0.98743	1
14445	hepatocyte	CD34	-0.26622	0.118872	-2.23955	0.98744	1
14446	macrophage	TNFRSF10A	-0.391734	0.174889	-2.2399	0.987451	1
14447	hepatocyte	RAMP1	-0.28272	0.126214	-2.24	0.987455	1
14448	mDC	XCL1/2	-0.442	0.197281	-2.24046	0.987469	1
14449	cholangiocyte	CD3G	-0.912761	0.407369	-2.24063	0.987475	1
14450	cholangiocyte	RSPO3	-0.417767	0.186384	-2.24144	0.987501	1
14451	T CD4 naive	SEC23A	-0.373377	0.166557	-2.24174	0.987511	1
14452	endothelial	TNFRSF1B	-0.292804	0.130605	-2.2419	0.987516	1
14453	cholangiocyte	CD5L	-0.56529	0.25214	-2.24197	0.987518	1
14454	hepatocyte	MFAP5	-0.290371	0.12946	-2.24295	0.98755	1
14455	macrophage	THBS1	-0.463962	0.206787	-2.24367	0.987573	1
14456	fibroblast	NUSAP1	-0.300716	0.133979	-2.2445	0.9876	1
14457	erythrocyte	ANXA2	-0.222699	0.0991386	-2.24634	0.987659	1
14458	plasmablast	CTLA4	-0.712207	0.316934	-2.24717	0.987686	1
14459	neutrophil	SPP1	-0.667282	0.296843	-2.24792	0.987709	1
14460	T CD4 memory	CMKLR1	-0.762855	0.338987	-2.25039	0.987788	1
14461	mDC	WNT11	-0.5237	0.232584	-2.25166	0.987828	1
14462	erythrocyte	HSPB1	-0.203658	0.0904341	-2.252	0.987839	1
14463	T CD8 memory	THBS2	-0.645762	0.286599	-2.25319	0.987876	1
14464	T CD4 memory	SAT1	-0.523601	0.232363	-2.25338	0.987882	1
14465	erythrocyte	KRT8	-0.304633	0.135188	-2.2534	0.987883	1
14466	cholangiocyte	CD52	-1.09343	0.485088	-2.25408	0.987905	1
14467	T CD4 memory	AGR2	-0.838459	0.371804	-2.25511	0.987937	1
14468	macrophage	ICAM2	-0.354338	0.157117	-2.25525	0.987941	1
14469	endothelial	CLEC7A	-0.353527	0.156728	-2.25567	0.987954	1
14470	NK	CD58	-0.460367	0.204031	-2.25636	0.987976	1
14471	tumor	RARA	-0.317655	0.140723	-2.2573	0.988005	1
14472	erythrocyte	TNFRSF13B	-0.301408	0.133495	-2.25782	0.988021	1
14473	T CD8 memory	FES	-0.588951	0.260793	-2.25831	0.988037	1
14474	mDC	IL17A	-0.563918	0.249653	-2.25881	0.988052	1
14475	erythrocyte	CTSG	-0.404798	0.179104	-2.26013	0.988094	1
14476	macrophage	TNFRSF4	-0.359959	0.159231	-2.2606	0.988108	1
14477	fibroblast	ICOSLG	-0.222152	0.0982508	-2.26107	0.988122	1
14478	fibroblast	CENPF	-0.347408	0.153565	-2.26229	0.98816	1
14479	Treg	IFNL2/3	-0.238675	0.105444	-2.26353	0.988198	1
14480	pDC	GZMK	-0.338442	0.149504	-2.26376	0.988206	1
14481	monocyte	EPHA3	-0.423326	0.186963	-2.26422	0.98822	1
14482	fibroblast	PDS5A	-0.230711	0.10185	-2.2652	0.98825	1
14483	T CD4 memory	CD83	-0.606188	0.267525	-2.26591	0.988272	1
14484	tumor	HSPA1A/B	-0.31315	0.138195	-2.26601	0.988275	1
14485	tumor	RORA	-0.342502	0.151079	-2.26704	0.988306	1
14486	pDC	S100P	-0.370637	0.16345	-2.26759	0.988323	1
14487	tumor	FAM30A	-0.385614	0.170025	-2.26798	0.988335	1
14488	fibroblast	CELSR2	-0.246974	0.108864	-2.26864	0.988355	1
14489	pDC	S100A9	-0.627024	0.276386	-2.26865	0.988355	1
14490	T CD8 naive	IFNAR1	-0.22834	0.100645	-2.26876	0.988359	1
14491	mDC	S100A8	-0.547036	0.241088	-2.26903	0.988367	1
14492	Treg	HPGDS	-0.203615	0.0897255	-2.26931	0.988375	1
14493	plasmablast	CD79A	-0.553624	0.243954	-2.26938	0.988377	1
14494	tumor	NOSIP	-0.271825	0.119691	-2.27105	0.988428	1
14495	T CD4 memory	KRT13	-1.00111	0.440808	-2.27108	0.988429	1
14496	cholangiocyte	ADGRL4	-0.505104	0.222373	-2.27143	0.98844	1
14497	erythrocyte	COL1A1	-0.336535	0.148152	-2.27155	0.988443	1
14498	mast	TPT1	-0.178563	0.0786078	-2.27156	0.988444	1
14499	fibroblast	IL1RAP	-0.330203	0.145338	-2.27196	0.988456	1
14500	endothelial	FPR1	-0.391537	0.172318	-2.27218	0.988462	1
14501	T CD4 memory	SOX9	-0.943012	0.414712	-2.27389	0.988514	1
14502	erythrocyte	CLEC2B	-0.25149	0.110533	-2.27524	0.988554	1
14503	macrophage	CDKN3	-0.415131	0.182421	-2.27568	0.988567	1
14504	T CD4 memory	ST6GALNAC3	-0.805717	0.353954	-2.27633	0.988587	1
14505	mDC	FABP4	-0.562878	0.247157	-2.27741	0.988619	1
14506	fibroblast	ATG12	-0.252179	0.11071	-2.27784	0.988632	1
14507	T CD4 memory	CD86	-0.600334	0.263514	-2.27819	0.988642	1
14508	Treg	CMKLR1	-0.270392	0.118679	-2.27835	0.988647	1
14509	endothelial	IL7	-0.502858	0.220655	-2.27894	0.988665	1
14510	monocyte	RORA	-0.407158	0.178639	-2.27923	0.988673	1
14511	endothelial	EGF	-0.448366	0.196634	-2.28021	0.988702	1
14512	hepatocyte	SIGIRR	-0.238088	0.104413	-2.28026	0.988704	1
14513	tumor	KITLG	-0.371527	0.162851	-2.2814	0.988738	1
14514	B-cell	ITGA5	-0.600169	0.263059	-2.2815	0.98874	1
14515	pDC	WNT5A	-0.371884	0.162941	-2.28231	0.988765	1
14516	fibroblast	EPHA7	-0.333093	0.145857	-2.28369	0.988805	1
14517	fibroblast	HBA1/2	-0.497465	0.217766	-2.2844	0.988826	1
14518	fibroblast	TNFRSF13B	-0.334893	0.146595	-2.28447	0.988828	1
14519	hepatocyte	CALD1	-0.252707	0.110619	-2.28448	0.988828	1
14520	Treg	KRT4	-0.293761	0.128585	-2.28456	0.988831	1
14521	T CD4 naive	CHI3L1	-0.658719	0.288313	-2.28473	0.988836	1
14522	macrophage	OASL	-0.383938	0.167983	-2.28558	0.988861	1
14523	cholangiocyte	KRT10	-0.318357	0.139197	-2.2871	0.988905	1
14524	T CD4 memory	CXCL8	-0.971974	0.424822	-2.28796	0.98893	1
14525	T CD4 memory	ITGA2	-0.839844	0.367042	-2.28814	0.988935	1
14526	mDC	SERPINA3	-0.463149	0.202303	-2.28938	0.988971	1
14527	T CD4 naive	MTOR	-0.442697	0.19336	-2.2895	0.988975	1
14528	tumor	IL1A	-0.311957	0.136248	-2.28963	0.988979	1
14529	endothelial	JCHAIN	-0.589931	0.257482	-2.29115	0.989023	1
14530	pDC	MT2A	-0.322569	0.140784	-2.29122	0.989025	1
14531	neutrophil	TNFRSF4	-0.341038	0.148816	-2.29167	0.989038	1
14532	monocyte	COL4A1	-0.445793	0.194471	-2.29234	0.989057	1
14533	pDC	S100A10	-0.380625	0.166007	-2.29283	0.989071	1
14534	endothelial	CD4	-0.328581	0.143207	-2.29445	0.989118	1
14535	T CD4 naive	TNFSF10	-0.3314	0.144415	-2.29478	0.989127	1
14536	T CD4 memory	BMP2	-0.790317	0.344333	-2.29521	0.989139	1
14537	Treg	MECOM	-0.245481	0.10694	-2.29551	0.989148	1
14538	T CD8 memory	IGFBP5	-0.63805	0.277933	-2.29569	0.989153	1
14539	endothelial	FFAR4	-0.33309	0.145062	-2.29619	0.989168	1
14540	macrophage	CLEC4A	-0.425608	0.185251	-2.29746	0.989204	1
14541	pDC	VEGFA	-0.384411	0.167318	-2.29749	0.989204	1
14542	Treg	TACSTD2	-0.302174	0.131495	-2.29798	0.989219	1
14543	monocyte	TCF7	-0.51729	0.224983	-2.29924	0.989254	1
14544	T CD8 memory	ITGA9	-0.679512	0.295489	-2.29962	0.989265	1
14545	plasmablast	PTGDS	-0.513075	0.222817	-2.30268	0.989351	1
14546	macrophage	MKI67	-0.516604	0.224335	-2.30283	0.989356	1
14547	cholangiocyte	NANOG	-0.837922	0.363797	-2.30326	0.989368	1
14548	cholangiocyte	COL3A1	-0.803696	0.348824	-2.30401	0.989389	1
14549	fibroblast	TPSAB1/B2	-0.465516	0.201923	-2.30542	0.989428	1
14550	tumor	CALM3	-0.26075	0.11308	-2.30588	0.989441	1
14551	mDC	MYH6	-0.634765	0.275279	-2.3059	0.989442	1
14552	cholangiocyte	CCL5	-1.07701	0.467006	-2.30621	0.989451	1
14553	monocyte	MMP14	-0.458319	0.198717	-2.30639	0.989456	1
14554	monocyte	CXCL12	-0.485101	0.210186	-2.30796	0.989499	1
14555	T CD8 memory	MERTK	-0.650709	0.281927	-2.30808	0.989503	1
14556	T CD8 naive	NR3C1	-0.221925	0.0961496	-2.30812	0.989504	1
14557	Treg	SOX9	-0.339503	0.147071	-2.30843	0.989512	1
14558	cholangiocyte	EPHA3	-0.42471	0.183934	-2.30903	0.989529	1
14559	fibroblast	CSF3R	-0.409314	0.17726	-2.30912	0.989531	1
14560	monocyte	SNAI2	-0.408188	0.176757	-2.30932	0.989537	1
14561	tumor	SAT1	-0.304326	0.131762	-2.30967	0.989547	1
14562	T CD8 memory	THBS1	-0.832033	0.360235	-2.30969	0.989547	1
14563	NK	FGG	-0.565634	0.244876	-2.30988	0.989553	1
14564	endothelial	GNLY	-0.518324	0.224306	-2.31079	0.989578	1
14565	hepatocyte	CSF2RA	-0.244452	0.105734	-2.31196	0.98961	1
14566	tumor	CX3CL1	-0.365668	0.1581	-2.31289	0.989636	1
14567	tumor	ANGPT1	-0.364988	0.157749	-2.31373	0.989659	1
14568	cholangiocyte	ICAM2	-0.656743	0.283724	-2.31473	0.989686	1
14569	erythrocyte	S100B	-0.329178	0.142167	-2.31543	0.989705	1
14570	Treg	FGF13	-0.222432	0.0960489	-2.31582	0.989716	1
14571	endothelial	LINC01781	-0.439949	0.189914	-2.31657	0.989736	1
14572	fibroblast	CLEC10A	-0.328613	0.141836	-2.31685	0.989744	1
14573	fibroblast	ENO1	-0.253876	0.109518	-2.31813	0.989779	1
14574	endothelial	GZMB	-0.500531	0.215919	-2.31814	0.989779	1
14575	macrophage	FZD6	-0.406425	0.175306	-2.31837	0.989786	1
14576	macrophage	ITGA6	-0.406425	0.175266	-2.3189	0.9898	1
14577	monocyte	COL18A1	-0.416701	0.17968	-2.31913	0.989806	1
14578	cholangiocyte	CLEC4D	-0.6928	0.298722	-2.31921	0.989808	1
14579	mDC	NLRP1	-0.534358	0.23031	-2.32017	0.989834	1
14580	NK	ENTPD1	-0.461667	0.198944	-2.32059	0.989845	1
14581	Treg	CSF2RA	-0.220071	0.0948189	-2.32096	0.989856	1
14582	endothelial	KLRK1	-0.410288	0.176739	-2.32143	0.989868	1
14583	macrophage	FASLG	-0.384693	0.165665	-2.32211	0.989887	1
14584	fibroblast	CXCL1/2/3	-0.311824	0.134279	-2.32221	0.989889	1
14585	mDC	EPHA2	-0.47505	0.204481	-2.3232	0.989916	1
14586	hepatocyte	FOS	-0.320871	0.138067	-2.32402	0.989938	1
14587	tumor	MSMB	-0.403907	0.173676	-2.32563	0.989981	1
14588	macrophage	ADIPOQ	-0.414326	0.178115	-2.32618	0.989995	1
14589	erythrocyte	FCGBP	-0.342531	0.147242	-2.32631	0.989999	1
14590	monocyte	TSC22D1	-0.442475	0.190169	-2.32674	0.990011	1
14591	hepatocyte	CSF1	-0.271558	0.116669	-2.3276	0.990033	1
14592	mDC	CDKN1A	-0.365693	0.157022	-2.32892	0.990068	1
14593	fibroblast	CASP8	-0.322119	0.138224	-2.33042	0.990108	1
14594	cholangiocyte	ITK	-1.14034	0.488993	-2.33201	0.99015	1
14595	tumor	PTGES2	-0.367788	0.157588	-2.33386	0.990199	1
14596	cholangiocyte	FYB1	-1.20029	0.514073	-2.33486	0.990225	1
14597	monocyte	CCL19	-0.638447	0.273419	-2.33505	0.99023	1
14598	Treg	IGHG2	-0.385008	0.164877	-2.33512	0.990231	1
14599	fibroblast	HCAR2/3	-0.322018	0.137823	-2.33646	0.990266	1
14600	T CD4 naive	TIE1	-0.436036	0.186619	-2.3365	0.990267	1
14601	hepatocyte	PPARD	-0.229626	0.0982775	-2.33651	0.990268	1
14602	T CD4 memory	AIF1	-0.66446	0.284296	-2.33721	0.990286	1
14603	T CD4 naive	XKR4	-0.676195	0.28921	-2.33808	0.990308	1
14604	hepatocyte	APP	-0.315459	0.134715	-2.34167	0.990401	1
14605	monocyte	CD28	-0.47698	0.203666	-2.34197	0.990409	1
14606	macrophage	TAP1	-0.281573	0.120225	-2.34204	0.990411	1
14607	tumor	OAS1	-0.342925	0.146402	-2.34235	0.990419	1
14608	fibroblast	SST	-0.320791	0.136935	-2.34264	0.990426	1
14609	T CD4 naive	FFAR4	-0.402495	0.171717	-2.34395	0.99046	1
14610	macrophage	IL22RA1	-0.451027	0.192333	-2.34503	0.990487	1
14611	cholangiocyte	CD37	-1.11671	0.476055	-2.34575	0.990506	1
14612	macrophage	RACK1	-0.287872	0.122695	-2.34625	0.990518	1
14613	endothelial	NLRP3	-0.446153	0.190118	-2.34671	0.99053	1
14614	tumor	CDKN3	-0.408087	0.173872	-2.34706	0.990539	1
14615	T CD4 memory	RBPJ	-0.640788	0.272996	-2.34725	0.990544	1
14616	NK	GC	-0.471204	0.200711	-2.34768	0.990555	1
14617	T CD8 memory	TPM2	-0.58599	0.249488	-2.34877	0.990582	1
14618	cholangiocyte	COL5A1	-0.704779	0.300022	-2.34909	0.99059	1
14619	Treg	TNFRSF17	-0.267725	0.113965	-2.34919	0.990593	1
14620	tumor	ICA1	-0.36969	0.157293	-2.35033	0.990622	1
14621	erythrocyte	BMP1	-0.212822	0.0905379	-2.35065	0.99063	1
14622	endothelial	ICAM3	-0.320534	0.136347	-2.35088	0.990635	1
14623	T CD8 naive	CHI3L1	-0.627815	0.267021	-2.35119	0.990643	1
14624	Treg	EPHA3	-0.212923	0.0905259	-2.35207	0.990665	1
14625	hepatocyte	IFNGR2	-0.196449	0.0835186	-2.35216	0.990668	1
14626	macrophage	COL6A3	-0.395188	0.167976	-2.35265	0.99068	1
14627	tumor	NRXN3	-0.429804	0.182673	-2.35286	0.990685	1
14628	T CD4 memory	CLEC4A	-0.671906	0.285526	-2.35322	0.990694	1
14629	mDC	TM4SF1	-0.593276	0.252002	-2.35425	0.99072	1
14630	mDC	SFN	-0.440592	0.187075	-2.35516	0.990743	1
14631	hepatocyte	CLEC2B	-0.268233	0.113828	-2.35647	0.990775	1
14632	cholangiocyte	TIMP1	-0.747683	0.317288	-2.35648	0.990775	1
14633	hepatocyte	HDAC4	-0.22785	0.0966836	-2.35666	0.99078	1
14634	erythrocyte	FCRLA	-0.289396	0.122788	-2.35687	0.990785	1
14635	mDC	IGHD	-0.551362	0.233866	-2.3576	0.990803	1
14636	mDC	PPARA	-0.405319	0.171815	-2.35903	0.990839	1
14637	fibroblast	BECN1	-0.228023	0.0966499	-2.35927	0.990844	1
14638	cholangiocyte	IGHA1	-1.27229	0.539144	-2.35984	0.990859	1
14639	tumor	DDR1	-0.379842	0.160945	-2.36007	0.990864	1
14640	Treg	ITGA2	-0.313235	0.132715	-2.36021	0.990868	1
14641	NK	IL6R	-0.402203	0.170399	-2.36037	0.990872	1
14642	T CD4 memory	IL7	-0.826065	0.349937	-2.36061	0.990878	1
14643	mDC	CD27	-0.479944	0.203282	-2.36098	0.990887	1
14644	mDC	LIF	-0.522791	0.221421	-2.36107	0.990889	1
14645	mDC	APOA1	-0.488977	0.20701	-2.3621	0.990914	1
14646	mDC	CYSTM1	-0.387321	0.163962	-2.36227	0.990918	1
14647	fibroblast	ADGRE2	-0.367921	0.155683	-2.36326	0.990943	1
14648	mDC	LINE1-ORF2	-0.251462	0.106318	-2.36518	0.990989	1
14649	macrophage	TIE1	-0.358534	0.151587	-2.3652	0.99099	1
14650	fibroblast	DLL4	-0.329549	0.139318	-2.36545	0.990996	1
14651	mDC	STAT3	-0.372237	0.157241	-2.3673	0.991041	1
14652	cholangiocyte	CLEC2D	-1.06671	0.450524	-2.36771	0.991051	1
14653	T CD8 naive	C11orf96	-0.303091	0.127983	-2.3682	0.991063	1
14654	erythrocyte	JUN	-0.248948	0.105068	-2.36939	0.991091	1
14655	macrophage	RPS4Y1	-0.421811	0.177946	-2.37044	0.991117	1
14656	tumor	NR3C1	-0.237853	0.100222	-2.37326	0.991184	1
14657	macrophage	TPM1	-0.356248	0.150058	-2.37408	0.991204	1
14658	erythrocyte	BECN1	-0.208675	0.0878728	-2.37474	0.991219	1
14659	T CD8 naive	JUN	-0.328582	0.138353	-2.37496	0.991225	1
14660	T CD4 naive	CLEC1A	-0.420413	0.176962	-2.37572	0.991243	1
14661	neutrophil	SERPINA3	-0.442126	0.186011	-2.37688	0.99127	1
14662	T CD4 naive	RAMP3	-0.438293	0.184398	-2.37689	0.99127	1
14663	Treg	TPSAB1/B2	-0.396474	0.166798	-2.37697	0.991272	1
14664	T CD4 memory	RPS4Y1	-0.661102	0.277946	-2.37853	0.991309	1
14665	T CD4 memory	CSF1R	-0.818032	0.343924	-2.37853	0.991309	1
14666	mDC	DUSP2	-0.421869	0.177333	-2.37896	0.991319	1
14667	macrophage	TCL1A	-0.590994	0.248311	-2.38006	0.991345	1
14668	macrophage	QRFPR	-0.391539	0.164446	-2.38096	0.991366	1
14669	Treg	IGFBP5	-0.302211	0.126868	-2.38209	0.991393	1
14670	mDC	TNFRSF21	-0.555225	0.233066	-2.38226	0.991397	1
14671	mDC	INS	-0.482741	0.202532	-2.38353	0.991426	1
14672	endothelial	CD8B	-0.374086	0.156891	-2.38436	0.991446	1
14673	tumor	CTSG	-0.594698	0.249288	-2.38559	0.991474	1
14674	endothelial	IL6R	-0.361108	0.151324	-2.38633	0.991491	1
14675	monocyte	IRF3	-0.352736	0.147763	-2.38717	0.991511	1
14676	fibroblast	NLRP3	-0.376981	0.157913	-2.38727	0.991513	1
14677	endothelial	FCER1G	-0.331291	0.138757	-2.38756	0.99152	1
14678	T CD4 naive	MYH11	-0.634075	0.265493	-2.3883	0.991537	1
14679	fibroblast	ACACB	-0.345216	0.144539	-2.38839	0.991539	1
14680	endothelial	EOMES	-0.54602	0.228558	-2.38897	0.991552	1
14681	cholangiocyte	IL16	-0.994047	0.416043	-2.38929	0.991559	1
14682	cholangiocyte	RAC2	-0.929466	0.388907	-2.38994	0.991575	1
14683	neutrophil	STAT4	-0.339248	0.141943	-2.39004	0.991577	1
14684	T CD8 naive	COL4A1	-0.379141	0.158607	-2.39045	0.991586	1
14685	mDC	DDC	-0.473024	0.197876	-2.39051	0.991588	1
14686	T CD4 memory	SERPINA3	-1.05074	0.439487	-2.39084	0.991595	1
14687	mDC	HSD17B2	-0.608785	0.254487	-2.39221	0.991626	1
14688	hepatocyte	PF4/V1	-0.296278	0.123851	-2.39222	0.991627	1
14689	fibroblast	TNFRSF18	-0.288944	0.120723	-2.39345	0.991655	1
14690	fibroblast	TNFRSF19	-0.442805	0.184942	-2.39429	0.991674	1
14691	tumor	IRF3	-0.259766	0.108494	-2.3943	0.991674	1
14692	fibroblast	HBB	-0.602859	0.251774	-2.39445	0.991677	1
14693	T CD8 naive	MS4A4A	-0.448809	0.187425	-2.39461	0.991681	1
14694	cholangiocyte	GPX3	-0.519967	0.21708	-2.39527	0.991696	1
14695	cholangiocyte	CD79A	-0.770498	0.321592	-2.39589	0.99171	1
14696	macrophage	INHA	-0.372936	0.155632	-2.39627	0.991718	1
14697	T CD4 naive	SMAD3	-0.484679	0.202263	-2.39628	0.991719	1
14698	mDC	SAA1/2	-0.462316	0.192791	-2.39801	0.991758	1
14699	mast	TM4SF1	-0.527245	0.219828	-2.39844	0.991768	1
14700	neutrophil	MAP1LC3B/2	-0.293655	0.122376	-2.39962	0.991794	1
14701	fibroblast	PFN1	-0.184408	0.0768372	-2.39998	0.991802	1
14702	fibroblast	FCGBP	-0.408207	0.170084	-2.40004	0.991803	1
14703	T CD8 naive	CSF2RB	-0.37632	0.15678	-2.40031	0.991809	1
14704	macrophage	KRT4	-0.506057	0.210771	-2.40097	0.991824	1
14705	T CD8 naive	GAS6	-0.377729	0.157271	-2.40177	0.991842	1
14706	mast	APOA1	-0.445692	0.185535	-2.4022	0.991852	1
14707	T CD4 memory	TGFBR1	-0.828957	0.34505	-2.40243	0.991857	1
14708	mDC	TNFRSF17	-0.540317	0.224583	-2.40587	0.991933	1
14709	T CD8 naive	SEC61G	-0.274078	0.113909	-2.40611	0.991938	1
14710	fibroblast	RORA	-0.311586	0.129471	-2.4066	0.991949	1
14711	cholangiocyte	IGKC	-1.35107	0.561329	-2.40691	0.991956	1
14712	tumor	SERPINB5	-0.366504	0.152146	-2.4089	0.992	1
14713	mDC	CMKLR1	-0.479773	0.19915	-2.4091	0.992004	1
14714	tumor	EFNB1	-0.468764	0.194569	-2.40925	0.992007	1
14715	hepatocyte	TPM1	-0.272585	0.113133	-2.40941	0.992011	1
14716	T CD8 naive	SERPINB5	-0.413308	0.171526	-2.40959	0.992015	1
14717	endothelial	RPL21	-0.219735	0.0911871	-2.40972	0.992018	1
14718	mDC	FN1	-0.4185	0.173667	-2.40979	0.992019	1
14719	T CD8 memory	OSMR	-0.655086	0.271838	-2.40984	0.99202	1
14720	tumor	FGF13	-0.355335	0.147245	-2.41322	0.992094	1
14721	tumor	GPER1	-0.314974	0.13048	-2.41397	0.99211	1
14722	macrophage	TYMS	-0.355992	0.147429	-2.41468	0.992125	1
14723	T CD4 memory	CALM2	-0.540354	0.223746	-2.41504	0.992133	1
14724	hepatocyte	CASP8	-0.325409	0.134707	-2.41568	0.992147	1
14725	mDC	BIRC5	-0.499328	0.206663	-2.41614	0.992157	1
14726	T CD4 naive	SQSTM1	-0.349646	0.144645	-2.41726	0.992181	1
14727	macrophage	JAG1	-0.425192	0.175893	-2.41733	0.992183	1
14728	fibroblast	KRT19	-0.434923	0.179861	-2.4181	0.992199	1
14729	macrophage	TNNT2	-0.52047	0.215187	-2.41869	0.992212	1
14730	T CD8 naive	TYMS	-0.328267	0.135717	-2.41877	0.992213	1
14731	pDC	EOMES	-0.510521	0.211011	-2.4194	0.992227	1
14732	T CD8 memory	ITGB5	-0.601409	0.248487	-2.42029	0.992246	1
14733	tumor	G6PD	-0.370245	0.152929	-2.42102	0.992261	1
14734	tumor	ESR1	-0.368078	0.152013	-2.42136	0.992269	1
14735	tumor	IL6	-0.397864	0.164297	-2.42161	0.992274	1
14736	T CD8 naive	ACVRL1	-0.398859	0.164656	-2.42238	0.99229	1
14737	Treg	IL7	-0.337088	0.13914	-2.42265	0.992296	1
14738	Treg	IL17A	-0.298966	0.123356	-2.4236	0.992316	1
14739	cholangiocyte	ACTA2	-0.84571	0.348823	-2.42447	0.992335	1
14740	mDC	TIE1	-0.480628	0.198218	-2.42475	0.99234	1
14741	T CD4 memory	ADGRE2	-0.937238	0.386365	-2.42578	0.992362	1
14742	monocyte	STAT4	-0.5368	0.221236	-2.42637	0.992375	1
14743	erythrocyte	S100A2	-0.312864	0.128901	-2.42716	0.992391	1
14744	T CD4 memory	DNMT3A	-0.639744	0.263458	-2.42826	0.992414	1
14745	macrophage	PTK2	-0.343997	0.141662	-2.4283	0.992415	1
14746	cholangiocyte	ADGRV1	-0.932099	0.383694	-2.42928	0.992436	1
14747	mDC	ITGA8	-0.536778	0.220801	-2.43105	0.992472	1
14748	T CD4 memory	FFAR4	-0.668064	0.27475	-2.43153	0.992482	1
14749	endothelial	CD86	-0.342554	0.140748	-2.43381	0.99253	1
14750	cholangiocyte	PTTG1	-0.331558	0.136174	-2.43481	0.99255	1
14751	fibroblast	PTGDR2	-0.371508	0.15251	-2.43595	0.992574	1
14752	mDC	FGF18	-0.495883	0.203561	-2.43604	0.992576	1
14753	T CD4 naive	TNFRSF21	-0.555113	0.227852	-2.43629	0.992581	1
14754	T CD4 memory	IRF4	-0.727409	0.298434	-2.43742	0.992604	1
14755	fibroblast	ITGA2	-0.419751	0.172204	-2.43752	0.992606	1
14756	T CD8 naive	BMP1	-0.337766	0.138522	-2.43835	0.992623	1
14757	monocyte	ETS1	-0.423439	0.173654	-2.4384	0.992624	1
14758	T CD4 memory	FZD5	-0.738235	0.302733	-2.43857	0.992627	1
14759	neutrophil	TTR	-0.426599	0.174906	-2.43902	0.992636	1
14760	tumor	OASL	-0.388482	0.1592	-2.44022	0.992661	1
14761	endothelial	CD84	-0.388813	0.159248	-2.44155	0.992688	1
14762	endothelial	STAT1	-0.323764	0.132558	-2.44243	0.992706	1
14763	hepatocyte	SPP1	-0.489573	0.200394	-2.44305	0.992718	1
14764	endothelial	MS4A1	-0.407945	0.166877	-2.44459	0.992749	1
14765	cholangiocyte	HGF	-0.458386	0.187503	-2.44468	0.992751	1
14766	macrophage	CASR	-0.481144	0.196688	-2.44623	0.992782	1
14767	tumor	BMP1	-0.321152	0.131282	-2.44628	0.992783	1
14768	T CD8 memory	ATF3	-0.707494	0.289187	-2.44649	0.992787	1
14769	hepatocyte	ICAM1	-0.292158	0.119373	-2.44744	0.992806	1
14770	Treg	DMBT1	-0.21059	0.0858692	-2.45245	0.992906	1
14771	macrophage	DUSP4	-0.366681	0.149512	-2.45252	0.992907	1
14772	endothelial	HLA-DPB1	-0.278939	0.113733	-2.45257	0.992908	1
14773	macrophage	MYL7	-0.434184	0.17703	-2.45261	0.992909	1
14774	mDC	TEK	-0.647934	0.264154	-2.45286	0.992914	1
14775	T CD4 naive	AGR2	-0.570657	0.232631	-2.45306	0.992918	1
14776	hepatocyte	APOD	-0.313022	0.12756	-2.45392	0.992935	1
14777	fibroblast	CELSR1	-0.338266	0.137834	-2.45416	0.992939	1
14778	T CD8 memory	ITGA5	-0.709325	0.289019	-2.45425	0.992941	1
14779	tumor	ABL1	-0.323189	0.131401	-2.45956	0.993045	1
14780	Treg	REG1A	-0.380985	0.154861	-2.46018	0.993057	1
14781	T CD4 memory	IFIT3	-0.886793	0.360257	-2.46156	0.993083	1
14782	pDC	ENTPD1	-0.396693	0.161148	-2.46167	0.993085	1
14783	macrophage	TPSAB1/B2	-0.448771	0.182299	-2.46173	0.993087	1
14784	fibroblast	SCGB3A1	-0.443769	0.180151	-2.46332	0.993117	1
14785	cholangiocyte	COL1A1	-0.833165	0.338163	-2.4638	0.993126	1
14786	macrophage	EGF	-0.537522	0.218151	-2.46399	0.99313	1
14787	fibroblast	BTF3	-0.185529	0.0752902	-2.46419	0.993134	1
14788	tumor	PSAP	-0.272585	0.110607	-2.46446	0.993139	1
14789	T CD4 naive	CD5L	-0.547489	0.222063	-2.46547	0.993158	1
14790	mDC	CCL11	-0.607799	0.246376	-2.46695	0.993187	1
14791	macrophage	RARB	-0.491045	0.198984	-2.46777	0.993202	1
14792	neutrophil	CD48	-0.340561	0.137991	-2.468	0.993207	1
14793	hepatocyte	FGR	-0.35748	0.144803	-2.46874	0.99322	1
14794	Treg	IGKC	-0.463856	0.187856	-2.46921	0.993229	1
14795	cholangiocyte	PTGDS	-0.94159	0.381264	-2.46965	0.993238	1
14796	neutrophil	CTSW	-0.325123	0.131611	-2.47033	0.993251	1
14797	T CD4 naive	RARB	-0.510764	0.206743	-2.47052	0.993254	1
14798	T CD4 naive	CD80	-0.475097	0.192271	-2.47097	0.993263	1
14799	macrophage	IGFBP5	-0.43097	0.174345	-2.47193	0.993281	1
14800	T CD4 naive	KIT	-0.500579	0.202452	-2.47258	0.993293	1
14801	endothelial	KRT17	-0.444173	0.179592	-2.47324	0.993305	1
14802	monocyte	MXRA8	-0.486769	0.196658	-2.47521	0.993342	1
14803	mDC	KRT13	-0.646546	0.261109	-2.47615	0.99336	1
14804	endothelial	TOX	-0.506797	0.204587	-2.47717	0.993379	1
14805	erythrocyte	IAPP	-0.280323	0.113156	-2.47731	0.993381	1
14806	T CD4 memory	AZU1	-0.744272	0.300018	-2.48076	0.993445	1
14807	T CD4 memory	LAMP3	-0.800068	0.322446	-2.48125	0.993454	1
14808	T CD8 memory	THSD4	-0.786403	0.316911	-2.48146	0.993458	1
14809	T CD4 memory	MX1	-0.745324	0.300352	-2.4815	0.993459	1
14810	macrophage	CTLA4	-0.605933	0.243842	-2.48494	0.993521	1
14811	hepatocyte	TXK	-0.317572	0.12776	-2.48569	0.993535	1
14812	pDC	RBPJ	-0.361978	0.145573	-2.48658	0.993551	1
14813	T CD8 naive	FGFR2	-0.52507	0.21111	-2.48719	0.993562	1
14814	hepatocyte	ACVRL1	-0.299148	0.120218	-2.48838	0.993584	1
14815	fibroblast	S100A9	-0.583601	0.234471	-2.48901	0.993595	1
14816	tumor	OLFM4	-0.53736	0.21586	-2.48939	0.993602	1
14817	mDC	SMAD3	-0.575709	0.231205	-2.49004	0.993614	1
14818	T CD8 naive	TPSAB1/B2	-0.607263	0.243875	-2.49006	0.993614	1
14819	endothelial	UPK3A	-0.407111	0.163493	-2.49008	0.993614	1
14820	fibroblast	CD40	-0.325646	0.130738	-2.49084	0.993628	1
14821	endothelial	CD80	-0.395824	0.158882	-2.49131	0.993636	1
14822	monocyte	NELL2	-0.644025	0.258419	-2.49217	0.993652	1
14823	erythrocyte	NOTCH1	-0.207274	0.083163	-2.49238	0.993655	1
14824	tumor	CASP3	-0.341107	0.136734	-2.49467	0.993696	1
14825	fibroblast	SOX9	-0.464948	0.186333	-2.49525	0.993707	1
14826	Treg	CTNNB1	-0.195204	0.0782258	-2.4954	0.993709	1
14827	T CD4 naive	ADGRV1	-0.680175	0.272528	-2.4958	0.993716	1
14828	hepatocyte	CARMN	-0.391797	0.156981	-2.49583	0.993717	1
14829	monocyte	TWIST1	-0.436001	0.174624	-2.49681	0.993734	1
14830	T CD8 memory	AR	-0.589649	0.236053	-2.49795	0.993754	1
14831	macrophage	CD19	-0.397705	0.159151	-2.49892	0.993771	1
14832	erythrocyte	TLR4	-0.23308	0.0932711	-2.49895	0.993772	1
14833	endothelial	IGF1	-0.33918	0.135696	-2.49956	0.993783	1
14834	endothelial	SLC2A1	-0.397248	0.158758	-2.50222	0.993829	1
14835	mDC	IGF1	-0.429366	0.171575	-2.5025	0.993834	1
14836	tumor	SOSTDC1	-0.530374	0.211782	-2.50433	0.993866	1
14837	pDC	NEAT1	-0.2939	0.117338	-2.50473	0.993873	1
14838	erythrocyte	IFIH1	-0.24092	0.0961345	-2.50608	0.993896	1
14839	cholangiocyte	ITGAL	-1.13015	0.450927	-2.50628	0.9939	1
14840	T CD8 memory	ADGRV1	-0.852314	0.340048	-2.50645	0.993903	1
14841	Treg	SNAI2	-0.217573	0.0867942	-2.50677	0.993908	1
14842	hepatocyte	CXCR1	-0.334472	0.133409	-2.50712	0.993914	1
14843	endothelial	PRF1	-0.431636	0.172136	-2.50753	0.993921	1
14844	pDC	IL32	-0.326974	0.130393	-2.5076	0.993922	1
14845	T CD4 memory	GPX1	-0.422396	0.168408	-2.50816	0.993932	1
14846	mDC	DLL4	-0.542172	0.216098	-2.50892	0.993945	1
14847	fibroblast	LEFTY1	-0.364133	0.145129	-2.50903	0.993947	1
14848	T CD8 naive	ARF1	-0.245642	0.0978735	-2.50979	0.99396	1
14849	hepatocyte	CLEC7A	-0.275129	0.109607	-2.51014	0.993966	1
14850	erythrocyte	ANKRD1	-0.330336	0.131477	-2.51249	0.994006	1
14851	macrophage	TSHZ2	-0.430018	0.171012	-2.51455	0.994041	1
14852	fibroblast	PPARA	-0.258071	0.102631	-2.51455	0.994041	1
14853	macrophage	THSD4	-0.575632	0.22891	-2.51467	0.994043	1
14854	mDC	MECOM	-0.571235	0.22709	-2.51545	0.994056	1
14855	hepatocyte	ITGB8	-0.377691	0.150114	-2.51603	0.994066	1
14856	erythrocyte	CAMP	-0.30407	0.120834	-2.51642	0.994072	1
14857	Treg	SERPINA3	-0.308031	0.122314	-2.51835	0.994105	1
14858	Treg	SORBS1	-0.236994	0.094054	-2.51976	0.994128	1
14859	mDC	COL17A1	-0.619633	0.2459	-2.51986	0.99413	1
14860	neutrophil	KRT8	-0.477821	0.189613	-2.51998	0.994132	1
14861	fibroblast	GPX1	-0.222466	0.0882736	-2.52019	0.994135	1
14862	fibroblast	KLK3	-0.313747	0.124461	-2.52084	0.994146	1
14863	macrophage	MST1R	-0.438854	0.173957	-2.52278	0.994178	1
14864	T CD8 naive	FFAR4	-0.385067	0.152584	-2.52364	0.994193	1
14865	neutrophil	CCL19	-0.551355	0.218467	-2.52375	0.994194	1
14866	T CD4 memory	PTGS2	-1.14554	0.453831	-2.52415	0.994201	1
14867	macrophage	CDH11	-0.539519	0.213698	-2.52468	0.99421	1
14868	hepatocyte	IL12RB2	-0.30689	0.121509	-2.52566	0.994226	1
14869	B-cell	SPINK1	-0.628503	0.248706	-2.52709	0.994249	1
14870	macrophage	IL1RL1	-0.505614	0.200062	-2.52729	0.994253	1
14871	T CD8 naive	OAS1	-0.346875	0.137192	-2.52839	0.994271	1
14872	fibroblast	ITGB4	-0.467918	0.185063	-2.52843	0.994271	1
14873	cholangiocyte	RGS1	-0.626889	0.247813	-2.52968	0.994292	1
14874	macrophage	ADGRV1	-0.614439	0.242735	-2.53132	0.994318	1
14875	mDC	MYL7	-0.537755	0.212408	-2.5317	0.994324	1
14876	fibroblast	NPR2	-0.399656	0.157857	-2.53176	0.994325	1
14877	erythrocyte	CACNA1C	-0.283845	0.11211	-2.53183	0.994327	1
14878	macrophage	COL5A3	-0.524273	0.207071	-2.53184	0.994327	1
14879	T CD4 memory	ETV4	-0.723175	0.28561	-2.53204	0.99433	1
14880	macrophage	TNFRSF13B	-0.455577	0.17989	-2.53252	0.994338	1
14881	pDC	KRT8	-0.45237	0.178491	-2.53441	0.994368	1
14882	macrophage	MAML2	-0.540767	0.213333	-2.53485	0.994375	1
14883	endothelial	TTN	-0.363033	0.143213	-2.53491	0.994376	1
14884	macrophage	FCRLA	-0.403905	0.159293	-2.5356	0.994387	1
14885	Treg	NTRK2	-0.266842	0.105205	-2.53641	0.9944	1
14886	cholangiocyte	MIR4435-2HG	-0.338292	0.133301	-2.53781	0.994423	1
14887	mast	RARRES2	-0.334983	0.131968	-2.53837	0.994431	1
14888	macrophage	KRT20	-0.559157	0.220202	-2.53929	0.994446	1
14889	endothelial	AZU1	-0.400636	0.157729	-2.54003	0.994458	1
14890	tumor	ATR	-0.288992	0.113699	-2.54172	0.994485	1
14891	T CD8 naive	CD300A	-0.458946	0.180535	-2.54214	0.994491	1
14892	T CD8 naive	TTR	-0.434929	0.170954	-2.54413	0.994522	1
14893	fibroblast	GPER1	-0.279564	0.109879	-2.54428	0.994525	1
14894	neutrophil	GPX3	-0.423018	0.166235	-2.5447	0.994531	1
14895	cholangiocyte	CD3D	-1.14363	0.449395	-2.54482	0.994533	1
14896	monocyte	TPM1	-0.484723	0.190446	-2.54519	0.994539	1
14897	neutrophil	CD4	-0.40544	0.159269	-2.54564	0.994546	1
14898	endothelial	FAS	-0.423577	0.166271	-2.54751	0.994575	1
14899	macrophage	SNAI1	-0.389231	0.152773	-2.54777	0.994579	1
14900	macrophage	GPBAR1	-0.385818	0.15133	-2.54951	0.994606	1
14901	cholangiocyte	IGHG2	-1.34166	0.526002	-2.55067	0.994624	1
14902	T CD4 naive	BMPR2	-0.415897	0.163004	-2.55145	0.994636	1
14903	pDC	COL17A1	-0.509643	0.199721	-2.55178	0.994641	1
14904	cholangiocyte	COL6A1	-0.901202	0.353151	-2.55189	0.994643	1
14905	endothelial	IL20	-0.493411	0.193339	-2.55205	0.994646	1
14906	endothelial	CD83	-0.40404	0.158302	-2.55234	0.99465	1
14907	cholangiocyte	IL6	-0.484217	0.189455	-2.55584	0.994703	1
14908	T CD8 naive	RAMP1	-0.3961	0.154965	-2.55606	0.994707	1
14909	mDC	CD59	-0.48238	0.188712	-2.55618	0.994709	1
14910	mDC	PSCA	-0.616613	0.240975	-2.55883	0.994749	1
14911	macrophage	ITGAE	-0.461219	0.180215	-2.55926	0.994755	1
14912	macrophage	TNFSF8	-0.393125	0.15355	-2.56025	0.99477	1
14913	fibroblast	BEST1	-0.317489	0.123975	-2.56092	0.99478	1
14914	T CD8 naive	CRP	-0.584808	0.228344	-2.56109	0.994783	1
14915	fibroblast	CCL8	-0.452748	0.176754	-2.56146	0.994788	1
14916	monocyte	CD3G	-0.607335	0.237082	-2.56171	0.994792	1
14917	pDC	CXCL1/2/3	-0.41457	0.161826	-2.56182	0.994794	1
14918	cholangiocyte	PDGFRB	-0.910778	0.355511	-2.56188	0.994795	1
14919	cholangiocyte	ENG	-0.726085	0.283385	-2.56218	0.994799	1
14920	endothelial	COL9A2	-0.422963	0.16497	-2.56387	0.994824	1
14921	mDC	PTGIS	-0.506129	0.197405	-2.56392	0.994825	1
14922	tumor	BRCA1	-0.390205	0.152186	-2.56399	0.994826	1
14923	macrophage	FHIT	-0.516766	0.201535	-2.56415	0.994829	1
14924	macrophage	PTK6	-0.388203	0.151374	-2.56452	0.994834	1
14925	monocyte	COL1A2	-0.582433	0.226959	-2.56625	0.99486	1
14926	mDC	OSMR	-0.538672	0.209868	-2.56672	0.994867	1
14927	fibroblast	CALB1	-0.322594	0.125655	-2.56729	0.994875	1
14928	fibroblast	CD33	-0.360684	0.140463	-2.56782	0.994883	1
14929	Treg	ANXA4	-0.319108	0.12427	-2.56786	0.994884	1
14930	endothelial	FHIT	-0.512823	0.199672	-2.56832	0.99489	1
14931	macrophage	HBB	-0.802294	0.312376	-2.56836	0.994891	1
14932	T CD4 naive	APP	-0.557235	0.216959	-2.56838	0.994891	1
14933	hepatocyte	CD55	-0.307104	0.119533	-2.56921	0.994903	1
14934	macrophage	SELL	-0.539798	0.210085	-2.56943	0.994907	1
14935	T CD4 naive	GDF15	-0.515339	0.200496	-2.57032	0.99492	1
14936	mDC	CD8B	-0.524609	0.204083	-2.57056	0.994923	1
14937	endothelial	S100A8	-0.738163	0.287151	-2.57064	0.994924	1
14938	cholangiocyte	PTPRC	-0.948059	0.368784	-2.57077	0.994926	1
14939	macrophage	JCHAIN	-0.807228	0.313991	-2.57086	0.994928	1
14940	macrophage	CD24	-0.480357	0.186732	-2.57244	0.994951	1
14941	T CD4 naive	MT1X	-0.451875	0.175618	-2.57306	0.99496	1
14942	macrophage	COL5A2	-0.421502	0.163767	-2.57379	0.994971	1
14943	T CD4 memory	GNLY	-1.10085	0.427456	-2.57535	0.994993	1
14944	endothelial	WNT5A	-0.479089	0.186013	-2.57557	0.994996	1
14945	T CD4 naive	ATG10	-0.365046	0.14169	-2.57638	0.995008	1
14946	B-cell	HSP90B1	-0.451501	0.175224	-2.57671	0.995013	1
14947	mDC	MAML2	-0.604704	0.234488	-2.57883	0.995043	1
14948	T CD4 naive	COL4A1	-0.468001	0.181353	-2.58061	0.995069	1
14949	B-cell	BBLN	-0.513943	0.199154	-2.58063	0.995069	1
14950	tumor	COL9A3	-0.36674	0.142047	-2.58182	0.995086	1
14951	fibroblast	IFIT3	-0.388485	0.150415	-2.58275	0.995099	1
14952	T CD8 memory	FGFR2	-0.83584	0.323522	-2.58356	0.995111	1
14953	hepatocyte	CD40	-0.302576	0.117104	-2.58382	0.995114	1
14954	T CD8 naive	ITGA5	-0.384986	0.148973	-2.58427	0.995121	1
14955	NK	LINC01781	-0.544963	0.210858	-2.58451	0.995124	1
14956	T CD4 naive	FOXF1	-0.428464	0.165586	-2.58757	0.995167	1
14957	plasmablast	TOX	-0.701754	0.27113	-2.58825	0.995177	1
14958	Treg	LPAR5	-0.279562	0.108012	-2.58825	0.995177	1
14959	NK	SERPINA1	-0.502603	0.193979	-2.59102	0.995215	1
14960	fibroblast	TACSTD2	-0.457303	0.176482	-2.59121	0.995218	1
14961	cholangiocyte	MS4A4A	-0.878796	0.338984	-2.59244	0.995235	1
14962	erythrocyte	IL12A	-0.318165	0.122676	-2.59353	0.99525	1
14963	fibroblast	ATR	-0.249283	0.0960861	-2.59437	0.995262	1
14964	mDC	IL23A	-0.54107	0.208379	-2.59656	0.995292	1
14965	macrophage	ATM	-0.437026	0.168305	-2.59663	0.995293	1
14966	T CD8 naive	MAP1LC3B/2	-0.278533	0.107259	-2.59683	0.995296	1
14967	tumor	FZD4	-0.348538	0.134207	-2.59703	0.995298	1
14968	Treg	CD33	-0.261001	0.10049	-2.59729	0.995302	1
14969	mDC	COL11A1	-0.636313	0.244914	-2.5981	0.995313	1
14970	tumor	PDGFC	-0.361034	0.13893	-2.59867	0.995321	1
14971	NK	LYZ	-0.489262	0.188261	-2.59885	0.995323	1
14972	macrophage	DPP4	-0.483746	0.186132	-2.59894	0.995324	1
14973	cholangiocyte	ARHGDIB	-1.17164	0.450788	-2.59909	0.995326	1
14974	mDC	SOX9	-0.733901	0.282358	-2.59919	0.995328	1
14975	hepatocyte	TLR1	-0.29978	0.115332	-2.59928	0.995329	1
14976	T CD4 memory	CDH11	-0.915845	0.352345	-2.59928	0.995329	1
14977	macrophage	TNF	-0.426243	0.163984	-2.5993	0.995329	1
14978	monocyte	FKBP11	-0.429586	0.16526	-2.59946	0.995331	1
14979	mDC	COL5A3	-0.672786	0.258787	-2.59977	0.995336	1
14980	Treg	BGN	-0.288929	0.111135	-2.5998	0.995336	1
14981	cholangiocyte	ITGA9	-0.77783	0.2991	-2.60057	0.995347	1
14982	endothelial	MMP9	-0.55444	0.213183	-2.60078	0.995349	1
14983	T CD8 naive	HBB	-0.796054	0.305922	-2.60214	0.995368	1
14984	fibroblast	ITGA6	-0.349973	0.134477	-2.60247	0.995372	1
14985	endothelial	LAG3	-0.42631	0.163806	-2.60253	0.995373	1
14986	hepatocyte	SQSTM1	-0.27499	0.105655	-2.60272	0.995376	1
14987	endothelial	CD58	-0.457791	0.17587	-2.603	0.995379	1
14988	hepatocyte	SAT1	-0.26471	0.10168	-2.60336	0.995384	1
14989	hepatocyte	IL24	-0.265347	0.101894	-2.60416	0.995395	1
14990	erythrocyte	DDC	-0.342752	0.131594	-2.60461	0.995401	1
14991	T CD4 naive	SOSTDC1	-0.616924	0.236858	-2.60461	0.995401	1
14992	T CD4 naive	LINC01781	-0.544156	0.208851	-2.60548	0.995413	1
14993	mast	HLA-DPA1	-0.317211	0.121705	-2.6064	0.995425	1
14994	neutrophil	SOD1	-0.339786	0.130296	-2.60781	0.995444	1
14995	erythrocyte	LAIR1	-0.332086	0.127338	-2.6079	0.995445	1
14996	macrophage	SOX4	-0.374469	0.143573	-2.60821	0.995449	1
14997	endothelial	HERVK	-0.367915	0.141029	-2.60879	0.995457	1
14998	cholangiocyte	COL14A1	-0.522917	0.200391	-2.60949	0.995466	1
14999	tumor	EPHB2	-0.46895	0.179575	-2.61145	0.995492	1
15000	fibroblast	THSD4	-0.45777	0.175196	-2.6129	0.995511	1
15001	T CD4 naive	TNFRSF1A	-0.369663	0.141401	-2.61428	0.995529	1
15002	tumor	ADGRF1	-0.430879	0.164696	-2.6162	0.995554	1
15003	mDC	ERBB3	-0.49679	0.189854	-2.6167	0.995561	1
15004	cholangiocyte	COL6A3	-0.834191	0.318667	-2.61776	0.995574	1
15005	plasmablast	FGFR3	-0.678316	0.259116	-2.61781	0.995575	1
15006	endothelial	GZMH	-0.468963	0.17908	-2.61874	0.995587	1
15007	T CD4 memory	NOD2	-0.718724	0.274447	-2.6188	0.995588	1
15008	monocyte	COL27A1	-0.694241	0.265055	-2.61924	0.995594	1
15009	monocyte	TBX21	-0.496514	0.189556	-2.61935	0.995595	1
15010	T CD8 naive	PTK2	-0.406375	0.155098	-2.62011	0.995605	1
15011	mDC	TIGIT	-0.516671	0.196976	-2.62302	0.995642	1
15012	cholangiocyte	CD36	-0.884975	0.337298	-2.62372	0.995651	1
15013	Treg	AZU1	-0.293163	0.111735	-2.62373	0.995651	1
15014	macrophage	PTGDR2	-0.460413	0.175453	-2.62415	0.995657	1
15015	T CD4 memory	MMP14	-0.80899	0.308148	-2.62533	0.995672	1
15016	mDC	WNT5A	-0.557488	0.212231	-2.6268	0.99569	1
15017	tumor	MX1	-0.488286	0.185809	-2.6279	0.995704	1
15018	monocyte	ITGA1	-0.55031	0.209339	-2.62879	0.995716	1
15019	Treg	CLEC10A	-0.281275	0.106983	-2.62915	0.99572	1
15020	T CD8 memory	TNFRSF21	-0.778232	0.295971	-2.62942	0.995723	1
15021	macrophage	ITGB4	-0.593171	0.225489	-2.6306	0.995738	1
15022	macrophage	HBA1/2	-0.667338	0.253644	-2.63101	0.995743	1
15023	mDC	PRTN3	-0.501687	0.190572	-2.63253	0.995762	1
15024	mDC	DDR1	-0.584468	0.221896	-2.63398	0.99578	1
15025	mDC	ANGPT2	-0.736491	0.279539	-2.63466	0.995789	1
15026	mDC	CD36	-0.568083	0.215618	-2.63467	0.995789	1
15027	fibroblast	ETS1	-0.275425	0.104489	-2.63591	0.995804	1
15028	fibroblast	HMGN2	-0.195129	0.0739609	-2.63828	0.995834	1
15029	mDC	ADGRG1	-0.590998	0.22385	-2.64015	0.995857	1
15030	fibroblast	LYZ	-0.410481	0.155475	-2.64017	0.995857	1
15031	fibroblast	UBA52	-0.205157	0.0776828	-2.64096	0.995866	1
15032	monocyte	CD3E	-0.571873	0.216506	-2.64138	0.995872	1
15033	pDC	IGHG2	-0.476153	0.180244	-2.64171	0.995876	1
15034	monocyte	COL6A3	-0.523793	0.198252	-2.64206	0.99588	1
15035	tumor	CNTFR	-0.388896	0.147139	-2.64305	0.995892	1
15036	monocyte	IFITM1	-0.414162	0.156648	-2.6439	0.995902	1
15037	macrophage	PNOC	-0.376849	0.142506	-2.64444	0.995909	1
15038	neutrophil	PTGDS	-0.501684	0.189657	-2.64522	0.995918	1
15039	T CD8 memory	MMP2	-0.746398	0.282148	-2.64541	0.99592	1
15040	macrophage	OSMR	-0.441964	0.167053	-2.64566	0.995923	1
15041	tumor	LIN28B	-0.460555	0.174073	-2.64576	0.995925	1
15042	macrophage	HDAC1	-0.338771	0.127982	-2.64702	0.99594	1
15043	macrophage	XKR4	-0.642649	0.242772	-2.64713	0.995941	1
15044	macrophage	MET	-0.423643	0.159924	-2.64902	0.995964	1
15045	pDC	EFNB1	-0.447901	0.169057	-2.6494	0.995968	1
15046	mDC	EFNA1	-0.501121	0.188998	-2.65147	0.995993	1
15047	tumor	KRT16	-0.493709	0.186173	-2.65188	0.995998	1
15048	macrophage	WNT7B	-0.380077	0.143313	-2.65207	0.996	1
15049	macrophage	ITGA2	-0.590699	0.222729	-2.65209	0.996	1
15050	macrophage	EPHB6	-0.514174	0.193874	-2.6521	0.996	1
15051	cholangiocyte	TCF7	-0.956475	0.360494	-2.65324	0.996014	1
15052	tumor	MTOR	-0.483203	0.182106	-2.65341	0.996016	1
15053	hepatocyte	LDB2	-0.325214	0.122474	-2.65537	0.996039	1
15054	fibroblast	ICA1	-0.360042	0.135534	-2.65647	0.996052	1
15055	monocyte	ITK	-0.630132	0.236973	-2.65909	0.996082	1
15056	endothelial	KRT86	-0.423952	0.159407	-2.65955	0.996088	1
15057	erythrocyte	LINC02446	-0.291726	0.109656	-2.66038	0.996097	1
15058	T CD8 memory	FOS	-0.750591	0.282002	-2.66165	0.996112	1
15059	T CD8 memory	CXCL1/2/3	-0.63329	0.237883	-2.66219	0.996118	1
15060	T CD8 naive	SPP1	-0.666536	0.25029	-2.66306	0.996128	1
15061	endothelial	SELL	-0.526163	0.197578	-2.66307	0.996128	1
15062	tumor	COL8A1	-0.674653	0.253302	-2.66343	0.996133	1
15063	mast	ITGAL	-0.415508	0.155991	-2.66367	0.996135	1
15064	macrophage	ITGA3	-0.465935	0.174753	-2.66625	0.996165	1
15065	macrophage	TNFRSF11B	-0.433422	0.162395	-2.66893	0.996195	1
15066	macrophage	NOTCH1	-0.32339	0.121159	-2.66913	0.996198	1
15067	hepatocyte	TCL1A	-0.472267	0.176875	-2.67005	0.996208	1
15068	T CD4 naive	ST6GALNAC3	-0.548865	0.205537	-2.6704	0.996212	1
15069	hepatocyte	IGFBP3	-0.479803	0.179644	-2.67085	0.996217	1
15070	Treg	ETV5	-0.328487	0.122972	-2.67124	0.996221	1
15071	Treg	CCL28	-0.299453	0.112037	-2.6728	0.996239	1
15072	fibroblast	IAPP	-0.328523	0.122901	-2.67307	0.996242	1
15073	macrophage	COL5A1	-0.523881	0.195965	-2.67335	0.996245	1
15074	mDC	CCL20	-0.577998	0.216171	-2.6738	0.99625	1
15075	fibroblast	OAS3	-0.362123	0.135421	-2.67406	0.996253	1
15076	T CD8 memory	INSR	-0.802849	0.300171	-2.67464	0.99626	1
15077	erythrocyte	HDAC5	-0.238797	0.0892569	-2.67539	0.996268	1
15078	mDC	IFIT1	-0.558766	0.208818	-2.67585	0.996273	1
15079	macrophage	CCR5	-0.504506	0.188528	-2.67603	0.996275	1
15080	endothelial	CD68	-0.374665	0.139983	-2.6765	0.99628	1
15081	Treg	IL13RA1	-0.214996	0.0803215	-2.6767	0.996282	1
15082	pDC	MYC	-0.40979	0.153036	-2.67774	0.996294	1
15083	T CD4 naive	GNLY	-0.585122	0.218507	-2.67782	0.996295	1
15084	hepatocyte	QRFPR	-0.328147	0.122522	-2.67826	0.9963	1
15085	cholangiocyte	TLR4	-0.578547	0.215871	-2.68006	0.99632	1
15086	T CD4 memory	DLL4	-0.895885	0.334204	-2.68065	0.996326	1
15087	T CD4 memory	APOA1	-0.793663	0.295971	-2.68155	0.996336	1
15088	hepatocyte	JUN	-0.304972	0.113692	-2.68245	0.996346	1
15089	endothelial	IL16	-0.414861	0.154613	-2.68322	0.996354	1
15090	macrophage	KRT6A/B/C	-0.520135	0.193791	-2.684	0.996363	1
15091	fibroblast	TFEB	-0.339098	0.126341	-2.684	0.996363	1
15092	mDC	CLEC4D	-0.599579	0.22339	-2.684	0.996363	1
15093	macrophage	PTTG1	-0.389679	0.145182	-2.68408	0.996363	1
15094	T CD4 naive	HGF	-0.527509	0.196432	-2.68545	0.996378	1
15095	macrophage	FZD7	-0.427667	0.15921	-2.68617	0.996386	1
15096	T CD8 naive	HSP90AA1	-0.330452	0.122935	-2.68801	0.996406	1
15097	T CD8 naive	KITLG	-0.439802	0.163518	-2.68962	0.996423	1
15098	T CD8 naive	HCAR2/3	-0.482352	0.179317	-2.68994	0.996427	1
15099	T CD8 naive	FES	-0.376565	0.139857	-2.69251	0.996454	1
15100	endothelial	CLEC4A	-0.46745	0.17361	-2.69254	0.996454	1
15101	endothelial	NCR1	-0.547825	0.203358	-2.69389	0.996469	1
15102	T CD4 naive	CCND1	-0.47122	0.174862	-2.69482	0.996479	1
15103	hepatocyte	MEG3	-0.490588	0.181969	-2.696	0.996491	1
15104	mDC	TNFRSF11B	-0.531885	0.197236	-2.69668	0.996498	1
15105	B-cell	SOD2	-0.585033	0.216943	-2.69671	0.996499	1
15106	macrophage	NCR1	-0.566528	0.210074	-2.6968	0.9965	1
15107	endothelial	IL2RB	-0.531428	0.197045	-2.69699	0.996502	1
15108	tumor	RAG1	-0.487227	0.180591	-2.69796	0.996512	1
15109	T CD8 memory	CD276	-0.58533	0.216933	-2.6982	0.996514	1
15110	Treg	FLT1	-0.300109	0.111202	-2.69877	0.99652	1
15111	macrophage	CARMN	-0.500027	0.185276	-2.69882	0.996521	1
15112	fibroblast	HLA-DQB1/2	-0.296998	0.110007	-2.69981	0.996531	1
15113	erythrocyte	FES	-0.271566	0.100578	-2.70007	0.996534	1
15114	T CD4 naive	CALM2	-0.368699	0.136489	-2.70131	0.996547	1
15115	monocyte	ARID5B	-0.452214	0.167404	-2.70132	0.996547	1
15116	T CD8 naive	FGR	-0.55302	0.204616	-2.70272	0.996561	1
15117	T CD4 memory	COL16A1	-1.07326	0.397102	-2.70274	0.996561	1
15118	Treg	TGFB2	-0.404587	0.149633	-2.70387	0.996573	1
15119	endothelial	FGR	-0.521689	0.192748	-2.70658	0.996601	1
15120	macrophage	PTGES	-0.388725	0.143619	-2.70664	0.996602	1
15121	macrophage	IL12RB1	-0.43944	0.162335	-2.70699	0.996605	1
15122	monocyte	XCL1/2	-0.50793	0.187634	-2.70702	0.996606	1
15123	T CD4 memory	CCL11	-1.08032	0.398741	-2.70932	0.996629	1
15124	erythrocyte	CD38	-0.281793	0.103974	-2.71022	0.996638	1
15125	mDC	FGF9	-0.494951	0.182552	-2.71129	0.996649	1
15126	fibroblast	CD274	-0.314457	0.115858	-2.71417	0.996678	1
15127	mDC	IGHG2	-0.680032	0.250351	-2.71631	0.996699	1
15128	mDC	SPOCK2	-0.517889	0.190472	-2.71898	0.996726	1
15129	T CD4 naive	HCAR2/3	-0.510564	0.187665	-2.72061	0.996742	1
15130	pDC	MYH11	-0.592471	0.217639	-2.72227	0.996758	1
15131	fibroblast	PDGFD	-0.553498	0.20331	-2.72244	0.99676	1
15132	T CD8 naive	TCAP	-0.365499	0.13418	-2.72394	0.996775	1
15133	erythrocyte	PDGFA	-0.285787	0.104907	-2.7242	0.996777	1
15134	T CD4 naive	IGF1R	-0.565331	0.207296	-2.72717	0.996806	1
15135	mDC	AZU1	-0.509036	0.186607	-2.72785	0.996813	1
15136	T CD4 memory	FGR	-0.854606	0.313247	-2.72822	0.996816	1
15137	mast	SERPINA1	-0.432492	0.158465	-2.72926	0.996826	1
15138	hepatocyte	HCAR2/3	-0.345497	0.126493	-2.73135	0.996846	1
15139	fibroblast	FASLG	-0.36032	0.13188	-2.73218	0.996854	1
15140	Treg	EPHA2	-0.296882	0.108656	-2.73231	0.996855	1
15141	cholangiocyte	THBS2	-0.819338	0.299701	-2.73385	0.99687	1
15142	macrophage	MYH6	-0.63702	0.232955	-2.73451	0.996876	1
15143	tumor	LTF	-0.621246	0.227169	-2.73473	0.996878	1
15144	mDC	NCR1	-0.738002	0.269676	-2.73662	0.996896	1
15145	mast	IL16	-0.424553	0.155085	-2.73755	0.996905	1
15146	fibroblast	LEP	-0.344787	0.125919	-2.73817	0.996911	1
15147	Treg	SAT1	-0.272507	0.0995051	-2.73863	0.996915	1
15148	hepatocyte	NRXN1	-0.397679	0.145188	-2.73905	0.996919	1
15149	macrophage	ITGA8	-0.525115	0.191594	-2.74077	0.996935	1
15150	T CD4 naive	IL1RAP	-0.510597	0.186271	-2.74115	0.996939	1
15151	fibroblast	CDH1	-0.439381	0.160027	-2.74566	0.996981	1
15152	Treg	GLUD1	-0.181443	0.0660646	-2.74645	0.996988	1
15153	macrophage	VCAN	-0.58583	0.213238	-2.7473	0.996996	1
15154	Treg	FZD1	-0.292856	0.106576	-2.74787	0.997001	1
15155	mDC	EOMES	-0.773692	0.281523	-2.74823	0.997004	1
15156	hepatocyte	ACVR1B	-0.326196	0.118669	-2.74878	0.997009	1
15157	fibroblast	IL15RA	-0.36667	0.133379	-2.74908	0.997012	1
15158	tumor	NPR2	-0.549325	0.199781	-2.74964	0.997017	1
15159	tumor	NPR1	-0.605316	0.220135	-2.74975	0.997018	1
15160	cholangiocyte	COL8A1	-0.655124	0.238226	-2.75001	0.99702	1
15161	Treg	CXCL16	-0.279228	0.101505	-2.75088	0.997028	1
15162	T CD8 naive	SELPLG	-0.327203	0.118922	-2.75141	0.997033	1
15163	hepatocyte	PTGES3	-0.271195	0.0984713	-2.75405	0.997057	1
15164	cholangiocyte	MYH11	-1.03537	0.375935	-2.75412	0.997057	1
15165	macrophage	BAG3	-0.363008	0.131771	-2.75483	0.997064	1
15166	fibroblast	AHR	-0.442844	0.16071	-2.75554	0.99707	1
15167	mDC	BMP4	-0.597006	0.216626	-2.75593	0.997074	1
15168	tumor	BMP4	-0.485074	0.175944	-2.75698	0.997083	1
15169	macrophage	ERBB3	-0.476628	0.172805	-2.75818	0.997094	1
15170	pDC	AHR	-0.522003	0.189178	-2.75932	0.997104	1
15171	mDC	APP	-0.570622	0.206647	-2.76134	0.997122	1
15172	hepatocyte	NR1H3	-0.276837	0.100226	-2.76212	0.997129	1
15173	macrophage	TACSTD2	-0.643132	0.232831	-2.76223	0.99713	1
15174	macrophage	AR	-0.409966	0.148307	-2.7643	0.997148	1
15175	tumor	IL4R	-0.402183	0.145423	-2.7656	0.997159	1
15176	monocyte	MZB1	-0.653794	0.236207	-2.76788	0.997179	1
15177	hepatocyte	CD33	-0.331042	0.119594	-2.76804	0.99718	1
15178	macrophage	EPHA2	-0.507057	0.183164	-2.76832	0.997183	1
15179	erythrocyte	PLAC9	-0.286058	0.103288	-2.76951	0.997193	1
15180	neutrophil	IFITM3	-0.314114	0.113415	-2.76961	0.997194	1
15181	macrophage	EOMES	-0.669332	0.241585	-2.77059	0.997202	1
15182	hepatocyte	CSF3	-0.333581	0.120362	-2.77149	0.99721	1
15183	endothelial	CUZD1	-0.477402	0.17223	-2.77189	0.997213	1
15184	tumor	KRT5	-0.44151	0.159266	-2.77216	0.997216	1
15185	T CD4 memory	DUSP2	-0.682229	0.245972	-2.77361	0.997228	1
15186	tumor	CPB1	-0.446224	0.160821	-2.77467	0.997237	1
15187	T CD8 naive	LGALS3	-0.405231	0.145954	-2.77643	0.997252	1
15188	endothelial	RBPJ	-0.410206	0.147685	-2.77758	0.997262	1
15189	fibroblast	ADGRG6	-0.46472	0.167287	-2.77798	0.997265	1
15190	tumor	LINC01781	-0.527142	0.189744	-2.77817	0.997267	1
15191	erythrocyte	CYP2U1	-0.30145	0.108504	-2.77824	0.997267	1
15192	cholangiocyte	MGP	-0.750234	0.269993	-2.77871	0.997271	1
15193	mDC	TPM2	-0.543716	0.195666	-2.7788	0.997272	1
15194	macrophage	DLL4	-0.474488	0.17069	-2.77982	0.997281	1
15195	monocyte	IL6ST	-0.470825	0.169362	-2.77998	0.997282	1
15196	hepatocyte	CST7	-0.323235	0.116272	-2.78	0.997282	1
15197	fibroblast	BAX	-0.255778	0.091991	-2.78047	0.997286	1
15198	T CD8 memory	GAS6	-0.756594	0.272104	-2.78054	0.997287	1
15199	endothelial	EPHB6	-0.525229	0.188727	-2.78301	0.997307	1
15200	monocyte	IL18R1	-0.668977	0.240345	-2.7834	0.99731	1
15201	T CD4 naive	LMNA	-0.539703	0.193865	-2.78391	0.997315	1
15202	endothelial	VCAN	-0.575119	0.206565	-2.7842	0.997317	1
15203	macrophage	ICOS	-0.52969	0.190242	-2.7843	0.997318	1
15204	mDC	EFNA5	-0.499307	0.179279	-2.78509	0.997324	1
15205	mast	APOC1	-0.397125	0.142553	-2.78581	0.99733	1
15206	fibroblast	FGF9	-0.339428	0.121816	-2.78641	0.997335	1
15207	erythrocyte	TNXA/B	-0.328876	0.117979	-2.78758	0.997345	1
15208	erythrocyte	SIGIRR	-0.26893	0.0964715	-2.78766	0.997346	1
15209	macrophage	INHBA	-0.549666	0.197169	-2.78779	0.997347	1
15210	Treg	TLR7	-0.265641	0.0952863	-2.78782	0.997347	1
15211	mDC	COL6A3	-0.54177	0.194251	-2.78902	0.997357	1
15212	macrophage	ADGRA3	-0.549181	0.196786	-2.79076	0.997371	1
15213	T CD4 memory	VCAN	-1.00728	0.360871	-2.79124	0.997375	1
15214	endothelial	NANOG	-0.512518	0.183607	-2.79139	0.997376	1
15215	macrophage	GZMB	-0.631516	0.226138	-2.79261	0.997386	1
15216	endothelial	CCR2	-0.52005	0.18616	-2.79356	0.997393	1
15217	monocyte	DPP4	-0.571105	0.204282	-2.79567	0.99741	1
15218	mDC	ADGRV1	-0.791073	0.282905	-2.79624	0.997415	1
15219	macrophage	IDO1	-0.521377	0.18639	-2.79724	0.997423	1
15220	macrophage	ADGRG1	-0.5729	0.204721	-2.79845	0.997433	1
15221	tumor	CLEC4D	-0.576921	0.206069	-2.79965	0.997442	1
15222	mDC	MMP7	-0.809186	0.28898	-2.80014	0.997446	1
15223	fibroblast	TNNT2	-0.498795	0.178056	-2.80134	0.997455	1
15224	cholangiocyte	CCR2	-0.732128	0.26133	-2.80155	0.997457	1
15225	T CD4 naive	EPHB6	-0.559317	0.199621	-2.80189	0.99746	1
15226	fibroblast	KRT4	-0.46573	0.166215	-2.80197	0.99746	1
15227	Treg	CAV1	-0.268895	0.0959569	-2.80225	0.997463	1
15228	fibroblast	WNT7B	-0.314524	0.112199	-2.80327	0.997471	1
15229	mDC	NELL2	-0.7773	0.277255	-2.80356	0.997473	1
15230	erythrocyte	BTF3	-0.19904	0.0709815	-2.80411	0.997477	1
15231	tumor	WIF1	-0.57655	0.205602	-2.8042	0.997478	1
15232	endothelial	MS4A4A	-0.457513	0.163051	-2.80594	0.997492	1
15233	macrophage	CLEC2D	-0.437426	0.155873	-2.8063	0.997494	1
15234	fibroblast	DPP4	-0.393181	0.1401	-2.80643	0.997495	1
15235	macrophage	CD70	-0.44848	0.159767	-2.8071	0.9975	1
15236	hepatocyte	CXCR2	-0.318273	0.113363	-2.80757	0.997504	1
15237	T CD4 naive	RGS2	-0.584477	0.208168	-2.80772	0.997505	1
15238	fibroblast	CXCR2	-0.358702	0.127753	-2.80779	0.997506	1
15239	mDC	CTLA4	-0.762772	0.271436	-2.81014	0.997524	1
15240	cholangiocyte	ANGPT1	-0.452884	0.161058	-2.81193	0.997538	1
15241	macrophage	ACVR2A	-0.401963	0.142866	-2.81357	0.99755	1
15242	cholangiocyte	ADGRA2	-0.895661	0.318189	-2.81487	0.99756	1
15243	fibroblast	IL1R2	-0.38153	0.135526	-2.81517	0.997562	1
15244	fibroblast	ADGRG1	-0.414145	0.147038	-2.81658	0.997573	1
15245	erythrocyte	TNFRSF10B	-0.256633	0.0910674	-2.81806	0.997584	1
15246	mDC	TGFB2	-0.711443	0.252436	-2.81831	0.997586	1
15247	macrophage	IL27RA	-0.492133	0.174588	-2.81883	0.99759	1
15248	macrophage	TOX	-0.594329	0.210836	-2.81892	0.997591	1
15249	tumor	SOX2	-0.515122	0.182703	-2.81945	0.997595	1
15250	cholangiocyte	PDGFRA	-0.62302	0.220745	-2.82235	0.997616	1
15251	T CD8 naive	IGFBP3	-0.658363	0.233265	-2.82238	0.997617	1
15252	macrophage	WNT3	-0.42836	0.151756	-2.82269	0.997619	1
15253	erythrocyte	ITGAE	-0.354559	0.125592	-2.8231	0.997622	1
15254	mDC	IL7R	-0.75033	0.265772	-2.82321	0.997623	1
15255	Treg	CSF3R	-0.398119	0.140996	-2.82362	0.997626	1
15256	tumor	STAT1	-0.352589	0.124856	-2.82397	0.997628	1
15257	mDC	WIF1	-0.715042	0.253078	-2.82538	0.997639	1
15258	tumor	ITGB8	-0.489324	0.173059	-2.82751	0.997654	1
15259	NK	RBM47	-0.466017	0.164687	-2.82971	0.997671	1
15260	macrophage	BCL2	-0.390304	0.137861	-2.83114	0.997681	1
15261	macrophage	RUNX3	-0.40543	0.143095	-2.83329	0.997696	1
15262	T CD4 naive	JCHAIN	-0.944073	0.333146	-2.83381	0.9977	1
15263	tumor	ADM2	-0.47085	0.166106	-2.83464	0.997706	1
15264	tumor	IFIT3	-0.511862	0.180503	-2.83576	0.997714	1
15265	T CD4 naive	MYC	-0.501888	0.176934	-2.83658	0.99772	1
15266	T CD8 naive	CD9	-0.576104	0.20308	-2.83683	0.997722	1
15267	T CD4 naive	ACACB	-0.56881	0.200506	-2.83687	0.997722	1
15268	Treg	CXCL12	-0.35558	0.125326	-2.83723	0.997725	1
15269	erythrocyte	BTK	-0.330314	0.116407	-2.83757	0.997727	1
15270	hepatocyte	SOX4	-0.342734	0.120757	-2.8382	0.997732	1
15271	macrophage	ERBB2	-0.410308	0.144528	-2.83895	0.997737	1
15272	mDC	ITGA3	-0.645367	0.227235	-2.84009	0.997745	1
15273	mDC	DNMT3A	-0.533988	0.187958	-2.841	0.997751	1
15274	mDC	AQP3	-0.456452	0.160636	-2.84153	0.997755	1
15275	endothelial	RBM47	-0.398049	0.140056	-2.84207	0.997759	1
15276	tumor	CXCL10	-0.538467	0.189456	-2.84218	0.99776	1
15277	fibroblast	SMAD3	-0.447558	0.157336	-2.8446	0.997777	1
15278	cholangiocyte	MTOR	-0.931873	0.327493	-2.84548	0.997783	1
15279	pDC	AZU1	-0.467054	0.164066	-2.84674	0.997792	1
15280	tumor	ITGB4	-0.574373	0.201754	-2.84689	0.997793	1
15281	macrophage	IL18R1	-0.505625	0.177549	-2.8478	0.997799	1
15282	T CD4 naive	AHI1	-0.614405	0.215532	-2.85064	0.997818	1
15283	mDC	ATM	-0.528333	0.185128	-2.85388	0.997841	1
15284	erythrocyte	CD53	-0.312213	0.109398	-2.8539	0.997841	1
15285	T CD8 memory	CD4	-0.759277	0.265958	-2.85487	0.997847	1
15286	fibroblast	GPR183	-0.447738	0.156779	-2.85585	0.997854	1
15287	cholangiocyte	ITGA8	-0.521938	0.182761	-2.85585	0.997854	1
15288	macrophage	VPREB3	-0.46926	0.164308	-2.85597	0.997855	1
15289	erythrocyte	ATR	-0.258124	0.0903643	-2.85648	0.997858	1
15290	fibroblast	CDKN3	-0.398424	0.139466	-2.85678	0.99786	1
15291	cholangiocyte	CD53	-1.16926	0.409249	-2.85707	0.997862	1
15292	macrophage	KRT13	-0.633534	0.221679	-2.85789	0.997868	1
15293	T CD4 memory	CDKN1A	-0.661801	0.231561	-2.858	0.997868	1
15294	fibroblast	IFNG	-0.431082	0.150788	-2.85886	0.997874	1
15295	fibroblast	CLEC4E	-0.449214	0.157124	-2.85897	0.997875	1
15296	T CD4 memory	XKR4	-1.23493	0.431884	-2.8594	0.997878	1
15297	monocyte	GATA3	-0.530722	0.185595	-2.85957	0.997879	1
15298	plasmablast	EOMES	-0.890635	0.31127	-2.86129	0.99789	1
15299	macrophage	GZMH	-0.588831	0.205778	-2.86149	0.997892	1
15300	mDC	ITGB5	-0.526341	0.183881	-2.86241	0.997898	1
15301	T CD4 naive	SPARCL1	-0.774336	0.270517	-2.86243	0.997898	1
15302	mDC	IGFBP5	-0.582475	0.203144	-2.86731	0.99793	1
15303	endothelial	IL10	-0.4593	0.160149	-2.86796	0.997934	1
15304	fibroblast	PTTG1	-0.34071	0.11874	-2.86939	0.997944	1
15305	Treg	SPRY2	-0.241382	0.0840627	-2.87145	0.997957	1
15306	hepatocyte	AKT1	-0.269615	0.0938617	-2.87247	0.997964	1
15307	T CD4 naive	BMP4	-0.596106	0.207389	-2.87434	0.997976	1
15308	T CD8 naive	ICAM1	-0.495977	0.172459	-2.87592	0.997986	1
15309	T CD8 naive	INSR	-0.519664	0.180552	-2.87819	0.998	1
15310	T CD4 naive	ADGRE2	-0.657994	0.228552	-2.87897	0.998005	1
15311	T CD8 memory	CARMN	-0.896184	0.311249	-2.87931	0.998007	1
15312	pDC	ARG1	-0.539082	0.187187	-2.87991	0.998011	1
15313	mDC	ST6GALNAC3	-0.656586	0.227863	-2.88149	0.998021	1
15314	fibroblast	NR1H3	-0.336969	0.116939	-2.88158	0.998022	1
15315	T CD8 naive	MT1X	-0.482118	0.167288	-2.88196	0.998024	1
15316	T CD4 memory	CLU	-0.834487	0.289547	-2.88204	0.998024	1
15317	mDC	THSD4	-0.757684	0.262766	-2.88349	0.998034	1
15318	hepatocyte	CCR7	-0.338116	0.117219	-2.88449	0.99804	1
15319	macrophage	FGFR3	-0.557471	0.193237	-2.8849	0.998042	1
15320	fibroblast	MYL4	-0.312363	0.108153	-2.88817	0.998063	1
15321	monocyte	LINC02446	-0.500572	0.173195	-2.89022	0.998075	1
15322	hepatocyte	MSR1	-0.309078	0.106939	-2.89022	0.998075	1
15323	macrophage	ADGRL2	-0.629223	0.217564	-2.89213	0.998087	1
15324	tumor	LEFTY1	-0.481146	0.16635	-2.89237	0.998088	1
15325	T CD8 naive	PLAC9	-0.415478	0.143617	-2.89296	0.998092	1
15326	endothelial	SMO	-0.492872	0.170358	-2.89315	0.998093	1
15327	mDC	JAG1	-0.595726	0.205737	-2.89557	0.998108	1
15328	Treg	CDKN3	-0.298009	0.102904	-2.89601	0.99811	1
15329	mDC	AATK	-0.60056	0.207326	-2.89669	0.998114	1
15330	erythrocyte	WNT7A	-0.349847	0.120751	-2.89727	0.998118	1
15331	macrophage	COL27A1	-0.646445	0.222978	-2.89914	0.998129	1
15332	fibroblast	IL17RE	-0.511975	0.176542	-2.90002	0.998134	1
15333	T CD8 naive	GPER1	-0.38997	0.13447	-2.90006	0.998135	1
15334	NK	RAC1	-0.309475	0.106695	-2.90056	0.998138	1
15335	neutrophil	CCND1	-0.456637	0.157246	-2.90396	0.998158	1
15336	tumor	MERTK	-0.494818	0.170379	-2.90422	0.998159	1
15337	endothelial	BTG1	-0.37164	0.127932	-2.90499	0.998164	1
15338	cholangiocyte	NLRP1	-0.941307	0.324026	-2.90503	0.998164	1
15339	erythrocyte	HSP90B1	-0.231887	0.0797928	-2.90611	0.99817	1
15340	tumor	IL17RE	-0.622778	0.214095	-2.90889	0.998186	1
15341	tumor	HGF	-0.496445	0.170493	-2.91182	0.998203	1
15342	Treg	TOX	-0.375715	0.128997	-2.91259	0.998208	1
15343	macrophage	RNF43	-0.621353	0.213285	-2.91325	0.998212	1
15344	endothelial	TBX21	-0.442411	0.151842	-2.91363	0.998214	1
15345	erythrocyte	IL2RB	-0.443616	0.152136	-2.91592	0.998227	1
15346	erythrocyte	FGF7	-0.363599	0.124621	-2.91764	0.998237	1
15347	B-cell	EPHA2	-0.518715	0.177699	-2.91906	0.998245	1
15348	mDC	RSPO3	-0.679264	0.232636	-2.91986	0.998249	1
15349	macrophage	STAT5B	-0.376985	0.12911	-2.91988	0.998249	1
15350	T CD4 naive	SRGN	-0.376174	0.128755	-2.92164	0.998259	1
15351	tumor	STMN1	-0.545175	0.18653	-2.92272	0.998265	1
15352	mDC	CD28	-0.601308	0.205652	-2.92391	0.998272	1
15353	Treg	FGFR2	-0.416535	0.142435	-2.92438	0.998274	1
15354	mDC	COL21A1	-0.797727	0.272776	-2.92447	0.998275	1
15355	erythrocyte	CELSR1	-0.356328	0.121779	-2.92602	0.998283	1
15356	tumor	CLOCK	-0.639292	0.218448	-2.92652	0.998286	1
15357	tumor	TLR3	-0.440963	0.150676	-2.92657	0.998286	1
15358	tumor	COL11A1	-0.577465	0.197307	-2.92673	0.998287	1
15359	T CD4 naive	FGF13	-0.528958	0.18071	-2.92711	0.998289	1
15360	T CD4 memory	ICOSLG	-0.661448	0.225903	-2.92802	0.998294	1
15361	mDC	FHIT	-0.660613	0.225514	-2.92936	0.998302	1
15362	endothelial	CIITA	-0.41315	0.141002	-2.9301	0.998306	1
15363	T CD8 memory	DST	-0.709353	0.241975	-2.93152	0.998313	1
15364	neutrophil	ANXA2	-0.382246	0.130384	-2.93168	0.998314	1
15365	plasmablast	COL8A1	-0.862244	0.294103	-2.93178	0.998315	1
15366	T CD8 naive	COL4A2	-0.469564	0.160084	-2.93324	0.998323	1
15367	fibroblast	PARP1	-0.36418	0.124156	-2.93325	0.998323	1
15368	mDC	TWIST1	-0.597846	0.203816	-2.93327	0.998323	1
15369	fibroblast	CD24	-0.45854	0.15627	-2.93428	0.998328	1
15370	plasmablast	MYH6	-0.879809	0.299752	-2.93512	0.998333	1
15371	macrophage	CD28	-0.482597	0.164416	-2.93522	0.998333	1
15372	macrophage	KRT17	-0.525059	0.178818	-2.93628	0.998339	1
15373	hepatocyte	IL34	-0.402959	0.137232	-2.93633	0.998339	1
15374	macrophage	CCL15	-0.41024	0.139689	-2.9368	0.998342	1
15375	hepatocyte	GPC3	-0.465377	0.158414	-2.93772	0.998347	1
15376	fibroblast	ADGRF3	-0.39391	0.134074	-2.93801	0.998348	1
15377	T CD8 naive	HBA1/2	-0.769456	0.261802	-2.93907	0.998354	1
15378	Treg	RAMP3	-0.32966	0.112148	-2.93951	0.998356	1
15379	endothelial	IFNL2/3	-0.509195	0.173222	-2.93956	0.998357	1
15380	cholangiocyte	CLEC2B	-0.452859	0.154043	-2.93983	0.998358	1
15381	neutrophil	HSP90AA1	-0.428029	0.145536	-2.94105	0.998364	1
15382	tumor	PTGIS	-0.518521	0.176298	-2.94117	0.998365	1
15383	tumor	TNFSF4	-0.488505	0.166085	-2.9413	0.998366	1
15384	mDC	IGHG1	-0.699179	0.2375	-2.94391	0.99838	1
15385	tumor	AQP3	-0.365344	0.124065	-2.94477	0.998384	1
15386	T CD4 naive	TLR2	-0.612292	0.207923	-2.9448	0.998384	1
15387	T CD8 naive	SMAD2	-0.356312	0.120946	-2.94605	0.998391	1
15388	mDC	CD5L	-0.688734	0.233716	-2.94689	0.998395	1
15389	tumor	NTRK2	-0.521822	0.176989	-2.94833	0.998403	1
15390	fibroblast	PPARG	-0.390784	0.13254	-2.94842	0.998403	1
15391	endothelial	MAPK13	-0.495907	0.168186	-2.94856	0.998404	1
15392	neutrophil	PARP1	-0.441539	0.149723	-2.94905	0.998406	1
15393	Treg	IDO1	-0.357713	0.1212	-2.95142	0.998418	1
15394	tumor	SNAI2	-0.422126	0.143013	-2.95166	0.99842	1
15395	endothelial	MPO	-0.470825	0.159419	-2.95339	0.998428	1
15396	T CD8 memory	COL1A1	-0.944352	0.319658	-2.95426	0.998433	1
15397	monocyte	CST7	-0.533219	0.180415	-2.95552	0.998439	1
15398	T CD4 naive	GZMB	-0.671922	0.227205	-2.95734	0.998448	1
15399	hepatocyte	CD52	-0.39402	0.133183	-2.95848	0.998454	1
15400	mDC	FGG	-0.618151	0.208899	-2.95909	0.998457	1
15401	macrophage	LAMP3	-0.590884	0.199604	-2.96028	0.998463	1
15402	Treg	ICAM1	-0.326407	0.110184	-2.96239	0.998474	1
15403	macrophage	TPM2	-0.470101	0.158614	-2.96381	0.998481	1
15404	Treg	KRT7	-0.448263	0.151244	-2.96384	0.998481	1
15405	T CD8 memory	COL6A2	-0.738052	0.24894	-2.96478	0.998485	1
15406	tumor	RYR2	-0.480294	0.161913	-2.96637	0.998493	1
15407	T CD4 naive	CXCL1/2/3	-0.544096	0.183373	-2.96715	0.998497	1
15408	mDC	IFIT3	-0.64833	0.218402	-2.96851	0.998504	1
15409	monocyte	RAMP1	-0.535512	0.18027	-2.9706	0.998514	1
15410	macrophage	S100A6	-0.482663	0.162457	-2.97103	0.998516	1
15411	endothelial	CSK	-0.321938	0.108297	-2.97274	0.998524	1
15412	mDC	KRT4	-0.752698	0.253147	-2.97336	0.998527	1
15413	macrophage	CLEC14A	-0.580127	0.195087	-2.97368	0.998529	1
15414	endothelial	GPR183	-0.573664	0.192887	-2.9741	0.998531	1
15415	macrophage	WNT5A	-0.583501	0.196129	-2.97509	0.998535	1
15416	fibroblast	CDKN1A	-0.358114	0.120357	-2.97544	0.998537	1
15417	tumor	CEACAM6	-0.633368	0.212723	-2.97743	0.998547	1
15418	monocyte	KLRK1	-0.695973	0.233733	-2.97764	0.998548	1
15419	T CD4 naive	HSD17B2	-0.638291	0.21436	-2.97766	0.998548	1
15420	erythrocyte	ETS1	-0.285407	0.0958326	-2.97818	0.99855	1
15421	mDC	KRT18	-0.498921	0.167445	-2.97961	0.998557	1
15422	endothelial	RORA	-0.45229	0.151769	-2.98011	0.998559	1
15423	tumor	HDAC1	-0.349134	0.117124	-2.98089	0.998563	1
15424	plasmablast	COL5A1	-0.728203	0.244225	-2.98168	0.998567	1
15425	Treg	ERBB3	-0.27518	0.0922448	-2.98314	0.998573	1
15426	mDC	COL5A1	-0.654453	0.219324	-2.98396	0.998577	1
15427	macrophage	MYL4	-0.375066	0.125674	-2.98444	0.99858	1
15428	T CD8 memory	COL1A2	-0.908354	0.304303	-2.98503	0.998582	1
15429	T CD4 naive	KRT4	-0.709633	0.237689	-2.98556	0.998585	1
15430	mDC	CDH19	-0.738836	0.247376	-2.9867	0.99859	1
15431	T CD4 memory	GC	-0.884168	0.295928	-2.98778	0.998595	1
15432	tumor	BMPR2	-0.401851	0.134495	-2.98786	0.998595	1
15433	T CD8 naive	TNFRSF4	-0.428532	0.143399	-2.98838	0.998598	1
15434	erythrocyte	ATF3	-0.371403	0.124263	-2.98884	0.9986	1
15435	endothelial	FKBP5	-0.378322	0.12652	-2.99022	0.998606	1
15436	T CD4 memory	JAK1	-0.674583	0.225545	-2.9909	0.998609	1
15437	tumor	MIR4435-2HG	-0.474684	0.158691	-2.99125	0.998611	1
15438	mDC	WNT9A	-0.627223	0.209484	-2.99414	0.998624	1
15439	macrophage	NOD2	-0.541675	0.18075	-2.99681	0.998636	1
15440	pDC	CALM3	-0.328908	0.109691	-2.99849	0.998643	1
15441	pDC	GNLY	-0.717932	0.239385	-2.99906	0.998646	1
15442	cholangiocyte	IL12RB1	-0.906153	0.302092	-2.99959	0.998648	1
15443	neutrophil	VTN	-0.521182	0.173704	-3.0004	0.998652	1
15444	macrophage	TNNC1	-0.516641	0.172162	-3.0009	0.998654	1
15445	mDC	SEC23A	-0.558374	0.186062	-3.00101	0.998655	1
15446	erythrocyte	ADGRG3	-0.452646	0.150793	-3.00176	0.998658	1
15447	T CD8 memory	PTK2	-0.74944	0.249658	-3.00187	0.998658	1
15448	T CD4 naive	ANXA4	-0.650696	0.216629	-3.00374	0.998667	1
15449	tumor	PTTG1	-0.438854	0.146093	-3.00393	0.998667	1
15450	endothelial	CCR7	-0.427656	0.142326	-3.00476	0.998671	1
15451	Treg	EPHB3	-0.257718	0.0857681	-3.00482	0.998671	1
15452	mDC	KRT20	-0.792253	0.26364	-3.00505	0.998672	1
15453	macrophage	BMP1	-0.421485	0.140098	-3.00851	0.998687	1
15454	monocyte	EFNA1	-0.534968	0.177736	-3.0099	0.998693	1
15455	Treg	COL14A1	-0.298818	0.0992374	-3.01114	0.998699	1
15456	erythrocyte	IL12RB2	-0.363231	0.120627	-3.01119	0.998699	1
15457	pDC	SLPI	-0.54242	0.180061	-3.01242	0.998704	1
15458	tumor	IAPP	-0.461354	0.153118	-3.01307	0.998707	1
15459	pDC	HBB	-0.914775	0.303569	-3.0134	0.998708	1
15460	tumor	ETV4	-0.531225	0.176063	-3.01724	0.998725	1
15461	cholangiocyte	ESR1	-0.398627	0.132115	-3.01727	0.998725	1
15462	macrophage	SMARCB1	-0.478685	0.158608	-3.01804	0.998728	1
15463	macrophage	CAV1	-0.486936	0.161249	-3.01978	0.998735	1
15464	B-cell	PTGES3	-0.623073	0.206294	-3.02031	0.998737	1
15465	T CD4 naive	BGN	-0.48045	0.159026	-3.0212	0.998741	1
15466	T CD4 memory	ACACB	-0.954235	0.315493	-3.02458	0.998755	1
15467	T CD8 naive	LMNA	-0.506341	0.167284	-3.02684	0.998764	1
15468	Treg	ACACB	-0.339072	0.111988	-3.02775	0.998768	1
15469	fibroblast	IL18	-0.461832	0.152527	-3.02788	0.998769	1
15470	T CD8 naive	EPHA3	-0.452817	0.149532	-3.02823	0.99877	1
15471	cholangiocyte	CXCL14	-0.698467	0.230648	-3.02828	0.99877	1
15472	tumor	CXCL5	-0.467659	0.154394	-3.029	0.998773	1
15473	monocyte	NPR2	-0.627751	0.207168	-3.03015	0.998778	1
15474	macrophage	WNT7A	-0.512388	0.169047	-3.03104	0.998781	1
15475	hepatocyte	CCL13	-0.372095	0.122724	-3.03196	0.998785	1
15476	macrophage	ANGPT2	-0.730119	0.240755	-3.03262	0.998788	1
15477	cholangiocyte	PTGIS	-0.498476	0.164362	-3.03279	0.998788	1
15478	tumor	NANOG	-0.635815	0.20963	-3.03303	0.998789	1
15479	monocyte	CDH19	-0.657367	0.216685	-3.03374	0.998792	1
15480	monocyte	P2RX5	-0.616154	0.203068	-3.03423	0.998794	1
15481	erythrocyte	KRT10	-0.376388	0.124	-3.03538	0.998799	1
15482	T CD8 naive	RXRA	-0.380601	0.125382	-3.03552	0.998799	1
15483	mDC	FOXP3	-0.69815	0.229992	-3.03554	0.998799	1
15484	fibroblast	ATG5	-0.302069	0.0995089	-3.0356	0.9988	1
15485	hepatocyte	GPX3	-0.39191	0.129066	-3.03652	0.998803	1
15486	T CD8 memory	COL6A1	-0.736766	0.24263	-3.03658	0.998804	1
15487	erythrocyte	FOS	-0.417624	0.137526	-3.03669	0.998804	1
15488	T CD4 naive	CCL8	-0.670521	0.220673	-3.03852	0.998811	1
15489	plasmablast	ITGA8	-0.697431	0.229269	-3.04197	0.998825	1
15490	macrophage	POU5F1	-0.427395	0.140487	-3.04224	0.998826	1
15491	erythrocyte	PRTN3	-0.380951	0.125176	-3.04332	0.99883	1
15492	T CD4 naive	YES1	-0.476697	0.156585	-3.04433	0.998834	1
15493	tumor	SMARCB1	-0.47433	0.155558	-3.04922	0.998853	1
15494	hepatocyte	CD8A	-0.416117	0.136425	-3.05016	0.998856	1
15495	endothelial	TNF	-0.473195	0.155027	-3.05235	0.998865	1
15496	fibroblast	CXCL9	-0.452893	0.148361	-3.05265	0.998866	1
15497	plasmablast	COL6A1	-0.555453	0.181944	-3.05288	0.998867	1
15498	hepatocyte	ADGRF3	-0.39152	0.128241	-3.05301	0.998867	1
15499	endothelial	TNFSF13B	-0.440678	0.144198	-3.05607	0.998879	1
15500	erythrocyte	SELL	-0.484626	0.158533	-3.05694	0.998882	1
15501	tumor	NOTCH2	-0.604067	0.19757	-3.05748	0.998884	1
15502	macrophage	CD52	-0.543781	0.177839	-3.05772	0.998885	1
15503	T CD8 memory	SERPINH1	-0.674723	0.220646	-3.05795	0.998886	1
15504	T CD8 memory	CCL2	-0.979497	0.320295	-3.05811	0.998886	1
15505	T CD8 naive	CRYAB	-0.580712	0.189824	-3.05921	0.99889	1
15506	mDC	CSF1	-0.560815	0.183193	-3.06134	0.998898	1
15507	tumor	TCL1A	-0.681845	0.222526	-3.06411	0.998908	1
15508	fibroblast	TLR1	-0.397012	0.129567	-3.06414	0.998909	1
15509	tumor	ADGRG3	-0.579904	0.189208	-3.06491	0.998911	1
15510	cholangiocyte	CRIP1	-1.18994	0.388221	-3.06511	0.998912	1
15511	macrophage	NR1H2	-0.393308	0.128309	-3.06532	0.998913	1
15512	erythrocyte	FGFR2	-0.461506	0.150525	-3.06598	0.998915	1
15513	tumor	BID	-0.31671	0.103223	-3.0682	0.998923	1
15514	T CD8 naive	PDGFB	-0.466459	0.152018	-3.06845	0.998924	1
15515	fibroblast	STAT5B	-0.286561	0.0933594	-3.06944	0.998928	1
15516	endothelial	ADGRE5	-0.414457	0.135007	-3.06989	0.998929	1
15517	tumor	MEG3	-0.69514	0.226425	-3.07007	0.99893	1
15518	macrophage	FAU	-0.246347	0.0802341	-3.07036	0.998931	1
15519	macrophage	COL18A1	-0.458054	0.149173	-3.07062	0.998932	1
15520	Treg	TLR8	-0.351065	0.114313	-3.07108	0.998934	1
15521	monocyte	DCN	-0.652458	0.212344	-3.07264	0.998939	1
15522	Treg	PECAM1	-0.314627	0.102347	-3.07413	0.998944	1
15523	macrophage	FAS	-0.548282	0.178329	-3.07455	0.998946	1
15524	endothelial	CXCR3	-0.478878	0.155648	-3.07668	0.998953	1
15525	endothelial	ITGAE	-0.5177	0.168213	-3.07765	0.998957	1
15526	fibroblast	TYMS	-0.396035	0.12867	-3.07791	0.998958	1
15527	fibroblast	WNT7A	-0.395131	0.128362	-3.07825	0.998959	1
15528	macrophage	TTN	-0.478117	0.155319	-3.07829	0.998959	1
15529	Treg	CXCL17	-0.35382	0.114883	-3.07984	0.998964	1
15530	fibroblast	POU5F1	-0.363669	0.118057	-3.08045	0.998967	1
15531	monocyte	RGCC	-0.522858	0.169706	-3.08096	0.998968	1
15532	tumor	ROR1	-0.629696	0.204324	-3.08186	0.998971	1
15533	T CD4 memory	APOC1	-0.700474	0.227181	-3.08333	0.998977	1
15534	T CD4 naive	TSC22D1	-0.478477	0.155139	-3.08417	0.998979	1
15535	Treg	ALCAM	-0.266607	0.0863865	-3.08621	0.998986	1
15536	neutrophil	ITM2A	-0.541272	0.175348	-3.08684	0.998989	1
15537	tumor	SCG5	-0.467009	0.151269	-3.08728	0.99899	1
15538	T CD8 naive	ITGB5	-0.497161	0.160882	-3.09023	0.999	1
15539	T CD8 memory	COL4A1	-0.812579	0.262848	-3.09144	0.999004	1
15540	fibroblast	MMP9	-0.627004	0.202809	-3.09159	0.999005	1
15541	T CD4 memory	SERPINA1	-0.859474	0.277996	-3.09168	0.999005	1
15542	macrophage	GZMA	-0.636949	0.205931	-3.09302	0.999009	1
15543	erythrocyte	TNFSF4	-0.386926	0.124977	-3.09598	0.999019	1
15544	T CD4 naive	IL33	-0.670916	0.216616	-3.09726	0.999023	1
15545	macrophage	WNT10B	-0.535976	0.173046	-3.09731	0.999024	1
15546	monocyte	PTPRCAP	-0.538231	0.173749	-3.09774	0.999025	1
15547	tumor	XKR4	-0.763342	0.246217	-3.10028	0.999033	1
15548	plasmablast	LYN	-0.899057	0.289961	-3.10062	0.999034	1
15549	tumor	OSMR	-0.530768	0.171157	-3.10106	0.999036	1
15550	Treg	CIDEA	-0.284787	0.0918267	-3.10136	0.999037	1
15551	T CD4 naive	FZD4	-0.498161	0.160574	-3.10237	0.99904	1
15552	macrophage	ACKR4	-0.546304	0.175975	-3.10444	0.999047	1
15553	plasmablast	MEG3	-0.867105	0.279102	-3.10677	0.999054	1
15554	fibroblast	MYH6	-0.612525	0.197053	-3.10842	0.99906	1
15555	B-cell	NDRG1	-0.668283	0.214846	-3.11052	0.999066	1
15556	macrophage	KRT1	-0.632904	0.203453	-3.11081	0.999067	1
15557	T CD4 naive	CXCL17	-0.630351	0.202572	-3.11174	0.99907	1
15558	tumor	COL17A1	-0.705866	0.226782	-3.11253	0.999073	1
15559	T CD4 naive	TOX	-0.684225	0.219776	-3.11328	0.999075	1
15560	mDC	NPR2	-0.763495	0.245016	-3.1161	0.999084	1
15561	macrophage	ADIRF	-0.463117	0.148619	-3.11614	0.999084	1
15562	fibroblast	DNMT1	-0.384187	0.123245	-3.11728	0.999087	1
15563	mDC	S100P	-0.66809	0.214312	-3.11736	0.999088	1
15564	plasmablast	CRYAB	-0.687474	0.220489	-3.11795	0.999089	1
