## Supplemental Table 5 for "Neoadjuvant ablative radiation plus immune therapy favorably remodels the hepatocellular carcinoma tumor microenvironment" (part 2 of 2)

### Sheet: Sheet1 (continued)
	cluster	feature	logFC	SD	zscore	pvalue	fdr
15565	macrophage	INHBB	-0.584252	0.187348	-3.11855	0.999091	1
15566	cholangiocyte	IFITM1	-0.897296	0.287614	-3.11979	0.999095	1
15567	T CD8 naive	ACVR1B	-0.491576	0.157491	-3.1213	0.9991	1
15568	fibroblast	IFIT1	-0.500264	0.16012	-3.12431	0.999109	1
15569	mDC	SPRY4	-0.704421	0.225259	-3.12717	0.999118	1
15570	tumor	CLEC5A	-0.617556	0.197476	-3.12725	0.999118	1
15571	fibroblast	ADGRG3	-0.516676	0.164972	-3.1319	0.999132	1
15572	T CD8 memory	FN1	-0.823173	0.262799	-3.13233	0.999133	1
15573	fibroblast	ADIPOQ	-0.440494	0.140592	-3.13314	0.999135	1
15574	endothelial	EZR	-0.413609	0.131933	-3.135	0.999141	1
15575	Treg	ANGPTL1	-0.292356	0.0932516	-3.13513	0.999141	1
15576	macrophage	IL20	-0.620925	0.197972	-3.13643	0.999145	1
15577	macrophage	S100P	-0.571994	0.182364	-3.13655	0.999145	1
15578	tumor	ADGRV1	-0.797563	0.25418	-3.13779	0.999149	1
15579	T CD4 naive	MSR1	-0.566439	0.180471	-3.13866	0.999151	1
15580	endothelial	CTLA4	-0.728884	0.232091	-3.14051	0.999157	1
15581	monocyte	CCL5	-0.596456	0.189903	-3.14085	0.999158	1
15582	macrophage	IL17B	-0.426206	0.135668	-3.14153	0.99916	1
15583	tumor	CIDEA	-0.499842	0.1591	-3.14168	0.99916	1
15584	fibroblast	RBPJ	-0.400987	0.127493	-3.14516	0.99917	1
15585	macrophage	NLRP1	-0.589521	0.187432	-3.14526	0.99917	1
15586	neutrophil	IGFBP7	-0.421919	0.134116	-3.14591	0.999172	1
15587	tumor	TNFRSF21	-0.561991	0.178606	-3.14655	0.999174	1
15588	erythrocyte	MMP1	-0.362841	0.115304	-3.14683	0.999175	1
15589	T CD4 memory	VTN	-1.05621	0.335593	-3.14731	0.999176	1
15590	fibroblast	KRT14	-0.474923	0.15089	-3.14747	0.999177	1
15591	erythrocyte	CXCL14	-0.446173	0.141743	-3.14777	0.999177	1
15592	macrophage	ADM2	-0.491319	0.156013	-3.14922	0.999181	1
15593	T CD8 naive	THBS1	-0.754456	0.239483	-3.15035	0.999185	1
15594	tumor	COL21A1	-0.766516	0.243254	-3.1511	0.999187	1
15595	macrophage	PRTN3	-0.466262	0.147946	-3.15157	0.999188	1
15596	erythrocyte	SAT1	-0.344199	0.109169	-3.15292	0.999192	1
15597	mDC	BMP2	-0.698141	0.221394	-3.15339	0.999193	1
15598	fibroblast	MZT2A/B	-0.270407	0.0856746	-3.15621	0.999201	1
15599	fibroblast	CSF2	-0.405123	0.128344	-3.15653	0.999202	1
15600	mDC	HDAC1	-0.523696	0.165897	-3.15675	0.999202	1
15601	fibroblast	IL17A	-0.513058	0.162478	-3.1577	0.999205	1
15602	fibroblast	OAS1	-0.401634	0.12716	-3.1585	0.999207	1
15603	hepatocyte	NGFR	-0.371043	0.117461	-3.15887	0.999208	1
15604	endothelial	NKG7	-0.504047	0.159512	-3.15992	0.999211	1
15605	neutrophil	IL4R	-0.443973	0.140434	-3.16144	0.999215	1
15606	tumor	VEGFD	-0.592735	0.187374	-3.16338	0.99922	1
15607	tumor	INHA	-0.494314	0.156141	-3.16582	0.999227	1
15608	tumor	IL7	-0.746177	0.235697	-3.16584	0.999227	1
15609	T CD8 naive	C1QC	-0.452689	0.142983	-3.16603	0.999227	1
15610	T CD4 naive	MX1	-0.615008	0.194235	-3.16631	0.999228	1
15611	T CD4 naive	FES	-0.532223	0.168044	-3.16716	0.99923	1
15612	fibroblast	XKR4	-0.625119	0.197277	-3.16874	0.999235	1
15613	Treg	MARCO	-0.471255	0.148668	-3.16985	0.999237	1
15614	T CD4 naive	ADGRL2	-0.706483	0.222752	-3.17161	0.999242	1
15615	T CD8 naive	LDLR	-0.537645	0.169476	-3.17239	0.999244	1
15616	fibroblast	NPPC	-0.34829	0.10973	-3.17407	0.999248	1
15617	plasmablast	ROR1	-0.861078	0.271122	-3.17598	0.999253	1
15618	mDC	KLRB1	-0.864495	0.271994	-3.17836	0.999259	1
15619	macrophage	MMP7	-0.783539	0.246469	-3.17906	0.999261	1
15620	monocyte	GZMK	-0.684369	0.215272	-3.17908	0.999261	1
15621	mast	FGG	-0.595521	0.187288	-3.17971	0.999263	1
15622	T CD4 memory	ACKR3	-1.02261	0.321597	-3.17979	0.999263	1
15623	tumor	ACKR3	-0.68222	0.214546	-3.17983	0.999263	1
15624	fibroblast	CCL28	-0.50122	0.157609	-3.18014	0.999264	1
15625	tumor	EPHB6	-0.620921	0.195117	-3.18231	0.999269	1
15626	Treg	TIE1	-0.313204	0.0984009	-3.18294	0.999271	1
15627	tumor	HDAC5	-0.388373	0.121911	-3.18571	0.999278	1
15628	T CD4 memory	CLOCK	-1.24936	0.391836	-3.18848	0.999285	1
15629	Treg	LUM	-0.392557	0.123111	-3.18865	0.999285	1
15630	T CD4 naive	LINC01857	-0.560302	0.175701	-3.18895	0.999286	1
15631	neutrophil	ITGB1	-0.471711	0.147903	-3.18933	0.999287	1
15632	Treg	CPA3	-0.354855	0.111214	-3.19075	0.99929	1
15633	fibroblast	RPL37	-0.242244	0.0759059	-3.19137	0.999292	1
15634	fibroblast	OLR1	-0.672145	0.210567	-3.19207	0.999294	1
15635	macrophage	RPL34	-0.305076	0.0955524	-3.19276	0.999295	1
15636	Treg	MEG3	-0.479384	0.150118	-3.19338	0.999297	1
15637	endothelial	SELPLG	-0.421267	0.13191	-3.1936	0.999297	1
15638	T CD4 naive	SOX9	-0.825225	0.258258	-3.19536	0.999302	1
15639	mDC	ITK	-0.73747	0.230781	-3.19553	0.999302	1
15640	tumor	CDKN1A	-0.480133	0.150202	-3.19659	0.999305	1
15641	Treg	TTR	-0.404628	0.126579	-3.19664	0.999305	1
15642	T CD8 naive	CD83	-0.489971	0.153249	-3.19722	0.999306	1
15643	neutrophil	TGFB1	-0.438655	0.137195	-3.19732	0.999306	1
15644	fibroblast	RGCC	-0.358311	0.112041	-3.19802	0.999308	1
15645	Treg	LIFR	-0.380691	0.118982	-3.19956	0.999312	1
15646	mDC	SNAI2	-0.621622	0.194281	-3.1996	0.999312	1
15647	fibroblast	IL32	-0.350633	0.109576	-3.19991	0.999313	1
15648	endothelial	CD14	-0.547806	0.17118	-3.20017	0.999313	1
15649	Treg	CXCL8	-0.503177	0.157213	-3.2006	0.999314	1
15650	erythrocyte	C1QA	-0.387061	0.12087	-3.20229	0.999318	1
15651	hepatocyte	CASP3	-0.333298	0.104013	-3.2044	0.999323	1
15652	T CD8 naive	LUM	-0.621055	0.193788	-3.20482	0.999324	1
15653	neutrophil	ENG	-0.50495	0.157556	-3.20489	0.999324	1
15654	tumor	IL17A	-0.631894	0.197146	-3.2052	0.999325	1
15655	neutrophil	CXCR4	-0.508568	0.158659	-3.20542	0.999326	1
15656	T CD8 naive	IGFBP6	-0.474325	0.147893	-3.20722	0.99933	1
15657	mDC	ADIPOQ	-0.681077	0.212323	-3.20774	0.999331	1
15658	Treg	SLPI	-0.389589	0.121409	-3.20889	0.999334	1
15659	mast	CCL18	-0.654015	0.20373	-3.21021	0.999337	1
15660	tumor	SPRY2	-0.469695	0.146293	-3.21066	0.999338	1
15661	T CD4 memory	CD9	-1.08488	0.337837	-3.21126	0.999339	1
15662	endothelial	CXCR6	-0.473135	0.147271	-3.21269	0.999343	1
15663	tumor	GCG	-0.553776	0.172345	-3.21318	0.999344	1
15664	endothelial	HLA-DQA1	-0.426244	0.132535	-3.21609	0.99935	1
15665	macrophage	CXCR1	-0.535443	0.166376	-3.21828	0.999355	1
15666	tumor	TLR5	-0.476365	0.148009	-3.21848	0.999356	1
15667	hepatocyte	IGHG2	-0.594415	0.184649	-3.21917	0.999357	1
15668	Treg	ADM2	-0.319348	0.0992017	-3.21918	0.999357	1
15669	T CD4 memory	KRT7	-1.1344	0.352383	-3.21923	0.999357	1
15670	erythrocyte	CPB1	-0.398084	0.12365	-3.21944	0.999358	1
15671	T CD8 memory	NGFR	-0.811159	0.251948	-3.21955	0.999358	1
15672	mDC	ADGRA3	-0.711174	0.220881	-3.21972	0.999358	1
15673	tumor	TEK	-0.673137	0.20893	-3.22184	0.999363	1
15674	fibroblast	SAT1	-0.370873	0.115024	-3.2243	0.999369	1
15675	tumor	EPHA7	-0.576228	0.178653	-3.2254	0.999371	1
15676	macrophage	ICAM3	-0.492378	0.152628	-3.22601	0.999372	1
15677	mDC	HSPB1	-0.431585	0.13371	-3.22776	0.999376	1
15678	T CD8 naive	ADIRF	-0.461009	0.142811	-3.22809	0.999377	1
15679	hepatocyte	GPNMB	-0.380338	0.117763	-3.22969	0.99938	1
15680	T CD4 memory	SMARCB1	-0.849956	0.263101	-3.23053	0.999382	1
15681	Treg	RPS4Y1	-0.459113	0.142091	-3.23112	0.999383	1
15682	endothelial	ALCAM	-0.441222	0.136541	-3.23143	0.999384	1
15683	T CD4 naive	CAV1	-0.531179	0.164366	-3.23169	0.999385	1
15684	fibroblast	RPS4Y1	-0.517931	0.160143	-3.23418	0.99939	1
15685	tumor	CASR	-0.598087	0.184903	-3.2346	0.999391	1
15686	NK	FN1	-0.54099	0.167145	-3.23665	0.999395	1
15687	tumor	AGR2	-0.635204	0.196219	-3.23722	0.999396	1
15688	fibroblast	KLRB1	-0.585641	0.180874	-3.23785	0.999398	1
15689	Treg	PDGFD	-0.476303	0.147038	-3.23933	0.999401	1
15690	T CD4 naive	ITGB8	-0.716666	0.221157	-3.24053	0.999403	1
15691	endothelial	TNFAIP6	-0.582554	0.179674	-3.24228	0.999407	1
15692	fibroblast	KRT15	-0.45797	0.141193	-3.24358	0.99941	1
15693	cholangiocyte	IGFBP7	-1.35248	0.416826	-3.24471	0.999412	1
15694	T CD4 naive	AHR	-0.720414	0.221988	-3.24528	0.999413	1
15695	Treg	MXRA8	-0.345102	0.106314	-3.24605	0.999415	1
15696	hepatocyte	PARP1	-0.380669	0.117255	-3.24651	0.999416	1
15697	mDC	IFNL2/3	-0.631164	0.194412	-3.24652	0.999416	1
15698	hepatocyte	ICA1	-0.423476	0.130433	-3.2467	0.999416	1
15699	pDC	FGFR3	-0.545685	0.16799	-3.24832	0.99942	1
15700	mDC	CCL15	-0.522399	0.160641	-3.25198	0.999427	1
15701	fibroblast	FCRLA	-0.409906	0.125998	-3.25326	0.99943	1
15702	tumor	KRT7	-0.667652	0.205223	-3.2533	0.99943	1
15703	T CD8 memory	IFNGR2	-0.653281	0.200725	-3.25461	0.999432	1
15704	mDC	COL4A1	-0.599755	0.184207	-3.25587	0.999435	1
15705	mDC	FLT1	-0.635261	0.195111	-3.25589	0.999435	1
15706	mDC	COL15A1	-0.702632	0.215789	-3.25611	0.999435	1
15707	T CD8 memory	ITGAV	-0.833585	0.255862	-3.25795	0.999439	1
15708	Treg	MRC1	-0.346396	0.106264	-3.25976	0.999442	1
15709	Treg	RAMP2	-0.402538	0.123478	-3.25999	0.999443	1
15710	T CD4 naive	MXRA8	-0.559766	0.171673	-3.26066	0.999444	1
15711	neutrophil	TIMP1	-0.527614	0.161665	-3.26364	0.99945	1
15712	pDC	RORA	-0.453489	0.138926	-3.26425	0.999451	1
15713	macrophage	VEGFD	-0.589811	0.180639	-3.26514	0.999453	1
15714	neutrophil	VHL	-0.397573	0.121748	-3.26554	0.999454	1
15715	neutrophil	CIITA	-0.577232	0.176704	-3.26666	0.999456	1
15716	T CD4 naive	MKI67	-0.801368	0.245137	-3.26906	0.99946	1
15717	fibroblast	AGR2	-0.561205	0.171652	-3.26943	0.999461	1
15718	Treg	LY6D	-0.360794	0.110313	-3.27063	0.999463	1
15719	T CD4 memory	CD38	-0.890719	0.272303	-3.27106	0.999464	1
15720	erythrocyte	CNTFR	-0.358888	0.109669	-3.27247	0.999467	1
15721	mDC	LDB2	-0.616883	0.188502	-3.27256	0.999467	1
15722	endothelial	CCR1	-0.461239	0.140938	-3.27263	0.999467	1
15723	T CD4 naive	MT2A	-0.469154	0.14327	-3.27462	0.999471	1
15724	mast	XBP1	-0.378594	0.115613	-3.27467	0.999471	1
15725	macrophage	FOXF1	-0.500632	0.152876	-3.27475	0.999471	1
15726	fibroblast	IL36G	-0.455691	0.139106	-3.27585	0.999473	1
15727	mDC	DLL1	-0.677532	0.206803	-3.27623	0.999474	1
15728	endothelial	VEGFA	-0.545828	0.166589	-3.27649	0.999474	1
15729	macrophage	CUZD1	-0.606225	0.184995	-3.27699	0.999475	1
15730	neutrophil	LGALS3	-0.49612	0.151357	-3.27782	0.999477	1
15731	pDC	LDB2	-0.509054	0.155264	-3.27864	0.999478	1
15732	macrophage	MS4A1	-0.70571	0.214856	-3.28457	0.999489	1
15733	NK	HLA-DRA	-0.411693	0.125313	-3.28532	0.999491	1
15734	T CD4 naive	IFIT3	-0.685819	0.208721	-3.28581	0.999492	1
15735	macrophage	NPPC	-0.420905	0.128075	-3.2864	0.999493	1
15736	fibroblast	S100A2	-0.434008	0.13206	-3.28644	0.999493	1
15737	mDC	JCHAIN	-1.13865	0.34641	-3.28699	0.999494	1
15738	fibroblast	PSCA	-0.53644	0.163126	-3.28849	0.999496	1
15739	T CD4 naive	TYMS	-0.520985	0.158393	-3.28919	0.999498	1
15740	tumor	HBA1/2	-0.899693	0.273523	-3.28928	0.999498	1
15741	T CD4 naive	ACVR2A	-0.515937	0.156839	-3.28958	0.999498	1
15742	neutrophil	CD37	-0.544432	0.1655	-3.28961	0.999498	1
15743	T CD4 naive	CD9	-0.701305	0.213168	-3.28992	0.999499	1
15744	pDC	CTNNB1	-0.403224	0.12248	-3.29217	0.999503	1
15745	Treg	TEK	-0.382971	0.116285	-3.29339	0.999505	1
15746	hepatocyte	COL9A2	-0.458038	0.139067	-3.29365	0.999506	1
15747	tumor	H2AZ1	-0.42579	0.129185	-3.29596	0.99951	1
15748	erythrocyte	DHRS2	-0.459752	0.139479	-3.29622	0.99951	1
15749	T CD4 memory	IFNGR2	-0.698459	0.21189	-3.29633	0.99951	1
15750	Treg	CCL15	-0.292961	0.0888291	-3.29803	0.999513	1
15751	tumor	BIRC5	-0.555777	0.168484	-3.2987	0.999514	1
15752	macrophage	IL2	-0.587318	0.177987	-3.29977	0.999516	1
15753	Treg	ABL2	-0.411006	0.124545	-3.30005	0.999517	1
15754	erythrocyte	NLRP3	-0.504363	0.152635	-3.30436	0.999524	1
15755	macrophage	CLCF1	-0.458894	0.138858	-3.30477	0.999525	1
15756	macrophage	SOSTDC1	-0.682315	0.206439	-3.30516	0.999525	1
15757	macrophage	CD40LG	-0.603143	0.18241	-3.30653	0.999528	1
15758	fibroblast	S100A8	-0.791722	0.239373	-3.30749	0.999529	1
15759	hepatocyte	CD209	-0.367023	0.110862	-3.31062	0.999535	1
15760	macrophage	RPL37	-0.309636	0.0935206	-3.31089	0.999535	1
15761	T CD4 naive	FGFR3	-0.661396	0.19976	-3.31095	0.999535	1
15762	macrophage	STAT4	-0.597324	0.180404	-3.31104	0.999535	1
15763	endothelial	TNFSF9	-0.503571	0.152035	-3.31219	0.999537	1
15764	mDC	IGHM	-1.0572	0.319131	-3.31276	0.999538	1
15765	NK	PSAP	-0.398854	0.12028	-3.31604	0.999543	1
15766	cholangiocyte	FYN	-1.12226	0.33817	-3.31863	0.999548	1
15767	plasmablast	PNOC	-0.585898	0.17653	-3.31896	0.999548	1
15768	mast	HLA-DQA1	-0.395455	0.119148	-3.31903	0.999548	1
15769	endothelial	ADGRE2	-0.619358	0.186533	-3.32036	0.99955	1
15770	endothelial	HAVCR2	-0.62571	0.188436	-3.32055	0.999551	1
15771	erythrocyte	COL6A3	-0.382698	0.115249	-3.3206	0.999551	1
15772	tumor	MKI67	-0.738258	0.222316	-3.32076	0.999551	1
15773	fibroblast	IGF1	-0.364976	0.109894	-3.32115	0.999552	1
15774	mDC	TXK	-0.739747	0.222736	-3.32119	0.999552	1
15775	Treg	MMP7	-0.541647	0.162998	-3.32302	0.999555	1
15776	tumor	PTGDR2	-0.564269	0.169724	-3.32462	0.999557	1
15777	T CD4 naive	CDKN1A	-0.544128	0.163655	-3.32485	0.999558	1
15778	neutrophil	SQSTM1	-0.451843	0.135866	-3.32564	0.999559	1
15779	plasmablast	COL6A2	-0.58503	0.175906	-3.32581	0.999559	1
15780	cholangiocyte	CD19	-0.592584	0.178145	-3.32641	0.99956	1
15781	Treg	C11orf96	-0.299224	0.0899152	-3.32785	0.999562	1
15782	hepatocyte	XCL1/2	-0.409767	0.123077	-3.32937	0.999565	1
15783	mDC	HSATII	-0.580733	0.174329	-3.33126	0.999568	1
15784	endothelial	TLR8	-0.587283	0.176289	-3.33136	0.999568	1
15785	NK	HSP90B1	-0.417137	0.125187	-3.33211	0.999569	1
15786	fibroblast	MFAP5	-0.472619	0.141819	-3.33254	0.99957	1
15787	cholangiocyte	PLAC8	-1.32961	0.398877	-3.33338	0.999571	1
15788	NK	CD4	-0.455676	0.136686	-3.33374	0.999572	1
15789	tumor	FAU	-0.261146	0.0783313	-3.33387	0.999572	1
15790	T CD8 naive	MPO	-0.58024	0.174016	-3.3344	0.999573	1
15791	monocyte	ITGB1	-0.613534	0.183841	-3.3373	0.999577	1
15792	macrophage	FZD3	-0.588082	0.176209	-3.33741	0.999577	1
15793	erythrocyte	TPT1	-0.212785	0.0637459	-3.33802	0.999578	1
15794	endothelial	AIF1	-0.542088	0.162317	-3.3397	0.999581	1
15795	macrophage	PDGFD	-0.840703	0.251672	-3.34046	0.999582	1
15796	tumor	RPL34	-0.295947	0.0884991	-3.34407	0.999587	1
15797	macrophage	KRT7	-0.797816	0.23832	-3.34767	0.999593	1
15798	mDC	SOSTDC1	-0.805129	0.240316	-3.3503	0.999596	1
15799	Treg	TNNT2	-0.434491	0.129665	-3.35086	0.999597	1
15800	mDC	IGKC	-0.89729	0.267714	-3.35167	0.999598	1
15801	endothelial	HLA-DQB1/2	-0.392023	0.116863	-3.35456	0.999603	1
15802	Treg	DLL1	-0.386629	0.11517	-3.35702	0.999606	1
15803	pDC	ACVR2A	-0.437044	0.13001	-3.36162	0.999613	1
15804	hepatocyte	RAC2	-0.368936	0.10971	-3.36282	0.999614	1
15805	erythrocyte	CX3CR1	-0.374691	0.111413	-3.36309	0.999615	1
15806	fibroblast	SMO	-0.487326	0.144863	-3.36406	0.999616	1
15807	Treg	LGALS3BP	-0.351075	0.104336	-3.36486	0.999617	1
15808	mDC	CLOCK	-0.894725	0.265889	-3.36503	0.999617	1
15809	macrophage	ACKR3	-0.658127	0.195544	-3.36561	0.999618	1
15810	mast	IGHG1	-0.726872	0.21596	-3.36577	0.999618	1
15811	NK	SAT1	-0.49041	0.145683	-3.36628	0.999619	1
15812	plasmablast	PTGS2	-0.990153	0.294054	-3.36725	0.99962	1
15813	fibroblast	CLEC5A	-0.516356	0.153271	-3.3689	0.999623	1
15814	endothelial	HLA-DRA	-0.416815	0.123675	-3.37025	0.999624	1
15815	tumor	PGR	-0.576701	0.171114	-3.37027	0.999625	1
15816	tumor	PDGFRA	-0.656327	0.194698	-3.371	0.999626	1
15817	neutrophil	LTB	-0.531253	0.157403	-3.37512	0.999631	1
15818	mDC	TTR	-0.645313	0.191071	-3.37734	0.999634	1
15819	macrophage	TNFRSF18	-0.463978	0.137327	-3.37863	0.999636	1
15820	fibroblast	PECAM1	-0.399869	0.118328	-3.37931	0.999637	1
15821	Treg	CEACAM1	-0.365026	0.107995	-3.38001	0.999638	1
15822	pDC	TM4SF1	-0.708008	0.209256	-3.38345	0.999642	1
15823	plasmablast	AGR2	-0.933049	0.275696	-3.38434	0.999643	1
15824	T CD4 memory	FOXF1	-0.970868	0.286728	-3.38602	0.999645	1
15825	endothelial	STAT5A	-0.435534	0.128624	-3.3861	0.999646	1
15826	endothelial	GZMK	-0.567507	0.167543	-3.38724	0.999647	1
15827	fibroblast	FOXP3	-0.524776	0.154869	-3.38851	0.999649	1
15828	fibroblast	OAS2	-0.392821	0.115877	-3.38998	0.999651	1
15829	T CD4 naive	IL17A	-0.744108	0.219453	-3.39074	0.999651	1
15830	monocyte	IGF1	-0.534344	0.157557	-3.39143	0.999652	1
15831	Treg	CDH5	-0.343948	0.101359	-3.39337	0.999655	1
15832	Treg	GC	-0.367504	0.108263	-3.39456	0.999656	1
15833	cholangiocyte	COL1A2	-1.1953	0.352112	-3.39466	0.999656	1
15834	hepatocyte	ITGA5	-0.409742	0.120662	-3.39577	0.999658	1
15835	pDC	SPINK1	-0.893362	0.262981	-3.39706	0.999659	1
15836	tumor	MYH6	-0.793212	0.233496	-3.39712	0.99966	1
15837	tumor	KRT80	-0.593187	0.174587	-3.39765	0.99966	1
15838	macrophage	CD3D	-0.636963	0.187426	-3.39848	0.999661	1
15839	macrophage	LY6D	-0.593726	0.174631	-3.39989	0.999663	1
15840	plasmablast	OLR1	-1.06758	0.313975	-3.40022	0.999663	1
15841	tumor	EFNA4	-0.474749	0.139561	-3.40174	0.999665	1
15842	fibroblast	IL1B	-0.52002	0.152844	-3.40229	0.999666	1
15843	tumor	CALB1	-0.51629	0.151682	-3.40376	0.999668	1
15844	erythrocyte	DLL1	-0.430735	0.126526	-3.40433	0.999668	1
15845	endothelial	MMP7	-0.818678	0.240413	-3.4053	0.99967	1
15846	tumor	MMP12	-0.688705	0.202142	-3.40704	0.999672	1
15847	T CD4 naive	CLU	-0.600279	0.176134	-3.40809	0.999673	1
15848	mast	ITGB2	-0.388574	0.113989	-3.40886	0.999674	1
15849	fibroblast	SOSTDC1	-0.571997	0.167739	-3.41003	0.999675	1
15850	fibroblast	KRT7	-0.654057	0.191761	-3.41079	0.999676	1
15851	tumor	KRT14	-0.60384	0.177004	-3.41145	0.999677	1
15852	fibroblast	IFNAR2	-0.370577	0.108563	-3.41347	0.999679	1
15853	neutrophil	SLC40A1	-0.589068	0.172551	-3.41387	0.99968	1
15854	Treg	CXCL1/2/3	-0.374926	0.109785	-3.41509	0.999681	1
15855	tumor	COL5A2	-0.576051	0.168593	-3.41681	0.999683	1
15856	endothelial	GATA3	-0.511232	0.149577	-3.41786	0.999684	1
15857	mDC	GZMB	-0.901072	0.263565	-3.41878	0.999685	1
15858	T CD8 naive	SRGN	-0.436503	0.127627	-3.42015	0.999687	1
15859	T CD4 naive	TUBB4B	-0.485721	0.142014	-3.42023	0.999687	1
15860	hepatocyte	CD70	-0.41825	0.122251	-3.42123	0.999688	1
15861	fibroblast	IFIH1	-0.37359	0.109189	-3.42149	0.999689	1
15862	fibroblast	CMKLR1	-0.521074	0.152271	-3.42202	0.999689	1
15863	endothelial	TNFRSF9	-0.679554	0.198577	-3.42212	0.999689	1
15864	Treg	CLEC1A	-0.333268	0.0973643	-3.42289	0.99969	1
15865	erythrocyte	DPP4	-0.439165	0.128292	-3.42316	0.999691	1
15866	monocyte	BCL2	-0.594719	0.173584	-3.42612	0.999694	1
15867	T CD4 memory	IL3RA	-1.2923	0.377169	-3.42632	0.999694	1
15868	plasmablast	IGHD	-0.820854	0.23954	-3.42679	0.999695	1
15869	neutrophil	JUN	-0.494081	0.144143	-3.42771	0.999696	1
15870	macrophage	CCL19	-0.74259	0.216641	-3.42775	0.999696	1
15871	fibroblast	KLRK1	-0.548792	0.160015	-3.42964	0.999698	1
15872	fibroblast	LINC02446	-0.404485	0.117829	-3.4328	0.999701	1
15873	T CD4 memory	SOSTDC1	-1.31157	0.382023	-3.43324	0.999702	1
15874	T CD8 naive	CCND1	-0.540931	0.157541	-3.43358	0.999702	1
15875	T CD4 naive	JAG1	-0.776398	0.225972	-3.43581	0.999705	1
15876	tumor	TNNT2	-0.715185	0.208089	-3.43692	0.999706	1
15877	erythrocyte	ITM2A	-0.411696	0.119774	-3.43728	0.999706	1
15878	mDC	LDLR	-0.743718	0.21634	-3.43773	0.999707	1
15879	mDC	IFI44L	-0.738807	0.214907	-3.4378	0.999707	1
15880	Treg	TWIST2	-0.377909	0.109897	-3.43876	0.999708	1
15881	tumor	RARB	-0.667245	0.193992	-3.43954	0.999709	1
15882	T CD4 naive	APOA1	-0.646572	0.187905	-3.44096	0.99971	1
15883	fibroblast	KIT	-0.526418	0.152793	-3.44531	0.999715	1
15884	endothelial	TXK	-0.589323	0.17101	-3.44613	0.999716	1
15885	erythrocyte	COL6A1	-0.421787	0.122349	-3.44742	0.999717	1
15886	fibroblast	TNFSF15	-0.608076	0.176363	-3.44787	0.999717	1
15887	mast	PSAP	-0.348674	0.101123	-3.44804	0.999718	1
15888	tumor	MB	-0.68246	0.197893	-3.44864	0.999718	1
15889	Treg	XKR4	-0.488941	0.141763	-3.44901	0.999719	1
15890	tumor	DNMT1	-0.536087	0.155399	-3.44976	0.999719	1
15891	T CD8 naive	IFI27	-0.631741	0.183015	-3.45186	0.999722	1
15892	T CD4 naive	UPK3A	-0.609561	0.17641	-3.45537	0.999725	1
15893	neutrophil	NEAT1	-0.423172	0.122384	-3.45775	0.999728	1
15894	mDC	TNFRSF19	-0.959177	0.277309	-3.45888	0.999729	1
15895	hepatocyte	CCL3/L1/L3	-0.394849	0.114091	-3.46083	0.999731	1
15896	mDC	TNFRSF1A	-0.495322	0.143028	-3.4631	0.999733	1
15897	mDC	ELANE	-0.580163	0.167485	-3.46396	0.999734	1
15898	macrophage	EGFR	-0.60483	0.174529	-3.4655	0.999735	1
15899	neutrophil	OAS2	-0.445954	0.128649	-3.46645	0.999736	1
15900	endothelial	CD163	-0.492319	0.14198	-3.46751	0.999737	1
15901	pDC	MAML2	-0.688197	0.198407	-3.46861	0.999738	1
15902	T CD4 naive	MERTK	-0.7467	0.215135	-3.47085	0.999741	1
15903	fibroblast	HSATII	-0.442767	0.127554	-3.47121	0.999741	1
15904	monocyte	COL6A2	-0.721507	0.207824	-3.47172	0.999741	1
15905	T CD8 naive	RB1	-0.509466	0.14673	-3.47213	0.999742	1
15906	hepatocyte	HMGB2	-0.387675	0.111644	-3.47243	0.999742	1
15907	Treg	MB	-0.424987	0.122367	-3.47304	0.999743	1
15908	Treg	RAG1	-0.380565	0.109566	-3.4734	0.999743	1
15909	tumor	RELA	-0.345656	0.0994148	-3.4769	0.999746	1
15910	tumor	CYP2U1	-0.478428	0.137547	-3.47828	0.999748	1
15911	pDC	COL21A1	-0.808113	0.232309	-3.47861	0.999748	1
15912	pDC	FLT1	-0.572842	0.164671	-3.47871	0.999748	1
15913	fibroblast	IFI44L	-0.559128	0.160691	-3.47952	0.999749	1
15914	macrophage	IRF3	-0.379922	0.109183	-3.47968	0.999749	1
15915	mDC	MZB1	-0.874835	0.251223	-3.4823	0.999751	1
15916	Treg	ADGRF1	-0.336595	0.096632	-3.48327	0.999752	1
15917	fibroblast	TUBB	-0.305581	0.087728	-3.48328	0.999752	1
15918	tumor	AREG	-0.581154	0.166792	-3.48431	0.999753	1
15919	T CD4 naive	CDKN3	-0.655229	0.187991	-3.48543	0.999754	1
15920	macrophage	ITGA5	-0.510741	0.146527	-3.48564	0.999755	1
15921	T CD4 naive	WNT7B	-0.501076	0.143668	-3.48774	0.999756	1
15922	mDC	ANGPT1	-0.615499	0.176391	-3.48941	0.999758	1
15923	fibroblast	GZMB	-0.651598	0.186732	-3.48948	0.999758	1
15924	mDC	IL33	-0.745159	0.213451	-3.491	0.999759	1
15925	T CD4 memory	TLR2	-1.09557	0.313819	-3.49108	0.999759	1
15926	erythrocyte	KLRK1	-0.500698	0.143366	-3.49244	0.999761	1
15927	T CD4 naive	GC	-0.614212	0.175673	-3.49634	0.999764	1
15928	endothelial	BCL2	-0.449654	0.128598	-3.49659	0.999764	1
15929	tumor	KLRF1	-0.627219	0.179111	-3.50184	0.999769	1
15930	Treg	ERBB2	-0.324245	0.0925712	-3.50265	0.99977	1
15931	tumor	FGF18	-0.568555	0.162184	-3.50561	0.999772	1
15932	Treg	ITGA8	-0.40299	0.114913	-3.50692	0.999773	1
15933	fibroblast	IL1A	-0.405167	0.115509	-3.50768	0.999774	1
15934	erythrocyte	S100P	-0.457561	0.130401	-3.50888	0.999775	1
15935	tumor	JCHAIN	-1.11075	0.316544	-3.50899	0.999775	1
15936	fibroblast	CLEC7A	-0.438864	0.125064	-3.5091	0.999775	1
15937	fibroblast	CX3CR1	-0.437281	0.124601	-3.50946	0.999775	1
15938	T CD8 memory	NOTCH3	-0.958477	0.273109	-3.5095	0.999776	1
15939	T CD4 naive	HLA-DPB1	-0.420893	0.119891	-3.51062	0.999776	1
15940	T CD8 naive	CCR2	-0.670781	0.191046	-3.5111	0.999777	1
15941	mDC	IL15RA	-0.702577	0.200098	-3.51116	0.999777	1
15942	monocyte	IGHA1	-1.11691	0.318041	-3.51184	0.999777	1
15943	mDC	CCL8	-0.802222	0.228373	-3.51277	0.999778	1
15944	T CD4 naive	OSMR	-0.719359	0.204706	-3.51411	0.999779	1
15945	tumor	MECOM	-0.613297	0.174296	-3.5187	0.999783	1
15946	mDC	RNF43	-0.852042	0.242132	-3.51892	0.999783	1
15947	T CD4 memory	CLEC4D	-1.2495	0.354891	-3.5208	0.999785	1
15948	erythrocyte	ICAM1	-0.42719	0.121324	-3.52105	0.999785	1
15949	T CD4 naive	MPO	-0.701922	0.199305	-3.52184	0.999786	1
15950	fibroblast	COL9A2	-0.553667	0.157179	-3.52253	0.999786	1
15951	mDC	XKR4	-1.01341	0.287535	-3.52447	0.999788	1
15952	Treg	GSN	-0.287521	0.0815321	-3.52647	0.999789	1
15953	fibroblast	CXCR5	-0.537879	0.152509	-3.52687	0.99979	1
15954	monocyte	TNFRSF12A	-0.529457	0.150103	-3.52729	0.99979	1
15955	tumor	TTN	-0.510742	0.144779	-3.52773	0.99979	1
15956	tumor	EGF	-0.754305	0.213725	-3.52933	0.999792	1
15957	plasmablast	CCR5	-0.757873	0.214671	-3.5304	0.999793	1
15958	hepatocyte	IL27RA	-0.426931	0.120906	-3.53111	0.999793	1
15959	tumor	ACKR1	-0.583341	0.165174	-3.53167	0.999794	1
15960	Treg	MYH11	-0.519517	0.147078	-3.53225	0.999794	1
15961	tumor	PRSS2	-0.531732	0.150411	-3.53519	0.999796	1
15962	macrophage	CCL20	-0.666021	0.188394	-3.53526	0.999796	1
15963	mDC	CLEC4A	-0.694366	0.196231	-3.53852	0.999799	1
15964	T CD4 naive	HSP90AA1	-0.508813	0.14371	-3.54055	0.9998	1
15965	cholangiocyte	IL7R	-1.54787	0.437021	-3.54187	0.999801	1
15966	fibroblast	COL17A1	-0.654165	0.184641	-3.5429	0.999802	1
15967	macrophage	CCR2	-0.70299	0.198384	-3.54358	0.999803	1
15968	fibroblast	BTK	-0.419955	0.118506	-3.54373	0.999803	1
15969	pDC	ITK	-0.598993	0.169017	-3.54397	0.999803	1
15970	plasmablast	IL22RA1	-0.862761	0.243432	-3.54416	0.999803	1
15971	cholangiocyte	ATM	-0.852691	0.240455	-3.54616	0.999805	1
15972	mDC	EPHB6	-0.798794	0.225242	-3.54638	0.999805	1
15973	endothelial	CD38	-0.474047	0.133594	-3.54841	0.999806	1
15974	macrophage	MYH11	-0.822984	0.231776	-3.55078	0.999808	1
15975	T CD8 naive	AIF1	-0.60135	0.16932	-3.55156	0.999809	1
15976	Treg	GDF15	-0.409058	0.115145	-3.55254	0.999809	1
15977	mDC	CDH11	-0.95107	0.267607	-3.55397	0.99981	1
15978	NK	GPX1	-0.356281	0.100248	-3.554	0.99981	1
15979	T CD8 naive	CIITA	-0.581596	0.163572	-3.55561	0.999811	1
15980	T CD4 naive	COL1A1	-0.779595	0.219232	-3.55603	0.999812	1
15981	tumor	LEP	-0.557694	0.156831	-3.55603	0.999812	1
15982	fibroblast	ELANE	-0.464288	0.130561	-3.5561	0.999812	1
15983	tumor	LYN	-0.784409	0.220559	-3.55646	0.999812	1
15984	mDC	SPARCL1	-0.890589	0.250377	-3.557	0.999812	1
15985	Treg	COL6A2	-0.408015	0.114635	-3.55924	0.999814	1
15986	fibroblast	IL17RA	-0.395498	0.111074	-3.56068	0.999815	1
15987	erythrocyte	IFNG	-0.501338	0.140793	-3.56083	0.999815	1
15988	macrophage	TNFRSF9	-0.717604	0.201431	-3.56253	0.999816	1
15989	mDC	CAV1	-0.605403	0.169916	-3.56296	0.999817	1
15990	erythrocyte	NRXN3	-0.492169	0.138125	-3.56322	0.999817	1
15991	fibroblast	AIF1	-0.506548	0.142062	-3.56569	0.999819	1
15992	erythrocyte	DST	-0.391164	0.109677	-3.5665	0.999819	1
15993	Treg	NPR3	-0.363783	0.101998	-3.56658	0.999819	1
15994	neutrophil	CD69	-0.560949	0.157084	-3.57101	0.999822	1
15995	erythrocyte	ASGR1	-0.392137	0.109782	-3.57198	0.999823	1
15996	Treg	COL16A1	-0.44733	0.125221	-3.57232	0.999823	1
15997	erythrocyte	MS4A1	-0.568404	0.159086	-3.57293	0.999823	1
15998	fibroblast	RGS1	-0.519652	0.145441	-3.57295	0.999824	1
15999	fibroblast	CLEC12A	-0.473816	0.132594	-3.57343	0.999824	1
16000	Treg	TGFBR1	-0.464365	0.129909	-3.57454	0.999825	1
16001	plasmablast	GPNMB	-0.736443	0.205937	-3.57606	0.999826	1
16002	T CD4 memory	PDGFRB	-1.22819	0.343225	-3.57837	0.999827	1
16003	macrophage	CYTOR	-0.461096	0.128828	-3.57915	0.999828	1
16004	fibroblast	IL17D	-0.396377	0.110745	-3.57917	0.999828	1
16005	tumor	KRT4	-0.741421	0.207145	-3.57923	0.999828	1
16006	Treg	CHEK2	-0.296446	0.0828189	-3.57944	0.999828	1
16007	fibroblast	CIITA	-0.476403	0.133031	-3.58115	0.999829	1
16008	fibroblast	SELL	-0.612693	0.171068	-3.58158	0.999829	1
16009	erythrocyte	CLEC1A	-0.405773	0.113277	-3.58212	0.99983	1
16010	erythrocyte	FCER1G	-0.414685	0.115755	-3.58244	0.99983	1
16011	pDC	XBP1	-0.33618	0.0938384	-3.58254	0.99983	1
16012	macrophage	MZT2A/B	-0.368035	0.102712	-3.58316	0.99983	1
16013	macrophage	TNXA/B	-0.575713	0.160625	-3.58419	0.999831	1
16014	erythrocyte	IL1B	-0.515487	0.143803	-3.58466	0.999831	1
16015	endothelial	TLR2	-0.677326	0.18892	-3.58526	0.999832	1
16016	fibroblast	HAVCR2	-0.539128	0.150357	-3.58566	0.999832	1
16017	tumor	FCGBP	-0.678323	0.189151	-3.58615	0.999832	1
16018	tumor	POU5F1	-0.486145	0.135527	-3.58707	0.999833	1
16019	cholangiocyte	BMP5	-0.737234	0.205486	-3.58776	0.999833	1
16020	erythrocyte	IL24	-0.351829	0.0979981	-3.59016	0.999835	1
16021	fibroblast	NLRP2	-0.446638	0.124352	-3.59173	0.999836	1
16022	mDC	FOXF1	-0.664553	0.184982	-3.59253	0.999836	1
16023	tumor	TNFRSF19	-0.764204	0.212706	-3.59277	0.999836	1
16024	T CD4 naive	CCR1	-0.536174	0.149205	-3.59353	0.999837	1
16025	mDC	ROR1	-0.85427	0.237682	-3.59417	0.999837	1
16026	tumor	ADGRG1	-0.654447	0.181927	-3.59731	0.999839	1
16027	tumor	CXCL14	-0.697904	0.194003	-3.59738	0.999839	1
16028	erythrocyte	CLEC7A	-0.440362	0.122173	-3.6044	0.999844	1
16029	mDC	CRYAB	-0.758762	0.210488	-3.60477	0.999844	1
16030	erythrocyte	SST	-0.438635	0.121647	-3.6058	0.999844	1
16031	T CD4 memory	HLA-DPA1	-0.939702	0.260592	-3.60603	0.999845	1
16032	tumor	IGF1R	-0.573849	0.159054	-3.6079	0.999846	1
16033	macrophage	VWA1	-0.598861	0.165977	-3.6081	0.999846	1
16034	erythrocyte	CCL13	-0.413214	0.114509	-3.60857	0.999846	1
16035	neutrophil	COL6A2	-0.567483	0.157172	-3.61058	0.999847	1
16036	fibroblast	S100B	-0.548632	0.151934	-3.61099	0.999847	1
16037	Treg	IL17RE	-0.463568	0.128324	-3.61248	0.999848	1
16038	mDC	FAS	-0.729686	0.201733	-3.61709	0.999851	1
16039	T CD4 naive	TNXA/B	-0.646115	0.178596	-3.61775	0.999851	1
16040	T CD8 memory	PDGFRB	-0.95098	0.262798	-3.61867	0.999852	1
16041	T CD4 naive	XBP1	-0.456576	0.126169	-3.61877	0.999852	1
16042	T CD4 memory	CD14	-1.07843	0.297849	-3.62074	0.999853	1
16043	Treg	IGFBP3	-0.607633	0.16781	-3.62096	0.999853	1
16044	Treg	CYSTM1	-0.326692	0.0901602	-3.62346	0.999855	1
16045	tumor	CELSR1	-0.544625	0.150301	-3.62356	0.999855	1
16046	fibroblast	TNFRSF4	-0.485022	0.133823	-3.62436	0.999855	1
16047	neutrophil	MIF	-0.421538	0.116235	-3.62661	0.999856	1
16048	pDC	ST6GALNAC3	-0.651076	0.179347	-3.63027	0.999858	1
16049	tumor	CCL8	-0.787095	0.216772	-3.63097	0.999859	1
16050	mDC	ITGA1	-0.845696	0.232887	-3.63136	0.999859	1
16051	tumor	KRT10	-0.560389	0.154306	-3.63166	0.999859	1
16052	T CD4 memory	VEGFD	-1.11288	0.306144	-3.63516	0.999861	1
16053	T CD8 naive	MT2A	-0.484666	0.133277	-3.63654	0.999862	1
16054	fibroblast	IFNA1/13	-0.474163	0.130342	-3.63783	0.999863	1
16055	plasmablast	CCL11	-1.03522	0.284513	-3.63855	0.999863	1
16056	macrophage	RARG	-0.59131	0.16245	-3.63995	0.999864	1
16057	fibroblast	CD55	-0.447443	0.122754	-3.64503	0.999866	1
16058	macrophage	EZR	-0.55905	0.153372	-3.64506	0.999866	1
16059	hepatocyte	CD38	-0.373468	0.102438	-3.64578	0.999867	1
16060	tumor	SCGB3A1	-0.770946	0.211441	-3.64615	0.999867	1
16061	fibroblast	H2AZ1	-0.399664	0.109602	-3.64652	0.999867	1
16062	tumor	BAG3	-0.421015	0.115451	-3.6467	0.999867	1
16063	macrophage	CEACAM1	-0.619314	0.169804	-3.64722	0.999867	1
16064	Treg	SOSTDC1	-0.475025	0.130241	-3.64727	0.999867	1
16065	erythrocyte	FASN	-0.420923	0.115359	-3.64881	0.999868	1
16066	tumor	IFIH1	-0.503985	0.138106	-3.64926	0.999869	1
16067	tumor	APOD	-0.586094	0.160526	-3.65109	0.999869	1
16068	macrophage	LINC02446	-0.541618	0.148328	-3.65149	0.99987	1
16069	fibroblast	TNNC1	-0.487945	0.133622	-3.65168	0.99987	1
16070	mDC	GC	-0.678247	0.185523	-3.65587	0.999872	1
16071	endothelial	CD3D	-0.636846	0.174174	-3.65639	0.999872	1
16072	macrophage	ETV4	-0.668307	0.182521	-3.66154	0.999875	1
16073	plasmablast	LCN2	-1.04965	0.286627	-3.66206	0.999875	1
16074	fibroblast	KRT17	-0.561173	0.153144	-3.66434	0.999876	1
16075	macrophage	IGHD	-0.671939	0.183317	-3.66545	0.999877	1
16076	tumor	OLR1	-0.951734	0.259527	-3.66718	0.999877	1
16077	neutrophil	FGG	-0.707535	0.192901	-3.66786	0.999878	1
16078	monocyte	COL3A1	-0.746191	0.203403	-3.66854	0.999878	1
16079	T CD4 naive	HCK	-0.733977	0.200064	-3.66871	0.999878	1
16080	mDC	KITLG	-0.770521	0.209962	-3.66981	0.999879	1
16081	Treg	CLEC5A	-0.412061	0.112256	-3.67073	0.999879	1
16082	tumor	DNMT3A	-0.577103	0.157201	-3.67112	0.999879	1
16083	T CD8 memory	APP	-1.02069	0.277769	-3.6746	0.999881	1
16084	hepatocyte	OAS1	-0.397834	0.108249	-3.67516	0.999881	1
16085	mDC	IL20	-0.878809	0.239102	-3.67545	0.999881	1
16086	T CD4 memory	NANOG	-1.27034	0.345384	-3.67804	0.999882	1
16087	endothelial	NELL2	-0.745033	0.202551	-3.67824	0.999883	1
16088	tumor	IL20	-0.761611	0.207039	-3.67858	0.999883	1
16089	Treg	AHR	-0.463607	0.125988	-3.67977	0.999883	1
16090	T CD8 naive	TBX21	-0.499629	0.135718	-3.68137	0.999884	1
16091	plasmablast	CCL19	-0.8314	0.225819	-3.68172	0.999884	1
16092	hepatocyte	OAS3	-0.448054	0.121676	-3.68234	0.999884	1
16093	mDC	TOX	-0.9295	0.252404	-3.68258	0.999885	1
16094	plasmablast	THBS1	-0.98753	0.268076	-3.68376	0.999885	1
16095	tumor	ETV5	-0.684025	0.185672	-3.68406	0.999885	1
16096	macrophage	RGCC	-0.473686	0.128565	-3.68441	0.999885	1
16097	Treg	PTGS1	-0.37618	0.102096	-3.68458	0.999885	1
16098	cholangiocyte	CXCR4	-1.76489	0.478978	-3.6847	0.999886	1
16099	endothelial	GZMA	-0.733923	0.199147	-3.68533	0.999886	1
16100	erythrocyte	ADGRL1	-0.400607	0.108679	-3.68614	0.999886	1
16101	tumor	BMP3	-0.542875	0.147233	-3.68719	0.999887	1
16102	hepatocyte	HIF1A	-0.353731	0.0958619	-3.69	0.999888	1
16103	erythrocyte	ACTG2	-0.571726	0.154926	-3.69031	0.999888	1
16104	endothelial	LAMP3	-0.684162	0.185375	-3.6907	0.999888	1
16105	mDC	IL3RA	-0.831166	0.225092	-3.69256	0.999889	1
16106	plasmablast	ADGRV1	-1.10948	0.300456	-3.69267	0.999889	1
16107	mDC	COL16A1	-0.836792	0.226459	-3.69512	0.99989	1
16108	mDC	HEY1	-0.741641	0.200679	-3.69566	0.99989	1
16109	T CD4 naive	CD19	-0.624138	0.168833	-3.69678	0.999891	1
16110	Treg	BMP5	-0.386542	0.104553	-3.6971	0.999891	1
16111	endothelial	RGS1	-0.603063	0.163052	-3.6986	0.999892	1
16112	hepatocyte	S100B	-0.523159	0.141431	-3.69903	0.999892	1
16113	cholangiocyte	COL6A2	-1.36387	0.36869	-3.69925	0.999892	1
16114	fibroblast	CASR	-0.563617	0.152244	-3.70206	0.999893	1
16115	plasmablast	ST6GAL1	-0.684712	0.184943	-3.70229	0.999893	1
16116	endothelial	COTL1	-0.451635	0.12198	-3.70253	0.999893	1
16117	fibroblast	IDO1	-0.601083	0.16232	-3.70307	0.999893	1
16118	T CD4 memory	KRT1	-1.22568	0.33094	-3.70365	0.999894	1
16119	Treg	IL1B	-0.429848	0.115934	-3.70771	0.999895	1
16120	hepatocyte	TPM2	-0.444866	0.119963	-3.70836	0.999896	1
16121	monocyte	THBS2	-0.848877	0.228865	-3.70907	0.999896	1
16122	hepatocyte	KRT6A/B/C	-0.551313	0.148629	-3.70933	0.999896	1
16123	pDC	CD9	-0.699115	0.188454	-3.70974	0.999896	1
16124	T CD4 naive	SERPINH1	-0.568969	0.153172	-3.71457	0.999898	1
16125	macrophage	SMAD3	-0.723418	0.19465	-3.71651	0.999899	1
16126	neutrophil	XBP1	-0.467262	0.125687	-3.71766	0.999899	1
16127	fibroblast	UPK3A	-0.505683	0.136017	-3.71779	0.9999	1
16128	tumor	BST2	-0.484484	0.130187	-3.72146	0.999901	1
16129	mDC	ESAM	-0.715457	0.192197	-3.72251	0.999901	1
16130	erythrocyte	CXCR5	-0.497	0.133451	-3.72421	0.999902	1
16131	hepatocyte	HSP90AA1	-0.39632	0.106414	-3.72432	0.999902	1
16132	hepatocyte	ITGB1	-0.404128	0.10842	-3.72742	0.999903	1
16133	tumor	FOXP3	-0.678833	0.182073	-3.72836	0.999904	1
16134	tumor	SRC	-0.561785	0.15064	-3.72933	0.999904	1
16135	erythrocyte	LAMP2	-0.395159	0.105923	-3.73062	0.999904	1
16136	Treg	OSMR	-0.393568	0.105292	-3.73787	0.999907	1
16137	erythrocyte	NUSAP1	-0.477162	0.127646	-3.73817	0.999907	1
16138	macrophage	CTSW	-0.620694	0.165953	-3.74019	0.999908	1
16139	fibroblast	AR	-0.483768	0.129331	-3.74055	0.999908	1
16140	macrophage	ADGRA2	-0.578474	0.154646	-3.74063	0.999908	1
16141	endothelial	SYK	-0.53984	0.144265	-3.742	0.999909	1
16142	tumor	TGFB2	-0.753625	0.201356	-3.74275	0.999909	1
16143	erythrocyte	SPOCK2	-0.48783	0.130313	-3.74354	0.999909	1
16144	erythrocyte	CCL21	-0.69897	0.18671	-3.74361	0.999909	1
16145	T CD8 naive	TNFSF12	-0.509968	0.136208	-3.74405	0.999909	1
16146	hepatocyte	RELA	-0.297307	0.079399	-3.74447	0.99991	1
16147	fibroblast	WIF1	-0.674021	0.179928	-3.74606	0.99991	1
16148	tumor	GAS6	-0.540001	0.144149	-3.74612	0.99991	1
16149	Treg	EPHB6	-0.507297	0.135207	-3.752	0.999912	1
16150	erythrocyte	CSF2RA	-0.45373	0.12088	-3.75355	0.999913	1
16151	mDC	RPS4Y1	-0.771266	0.205408	-3.75481	0.999913	1
16152	fibroblast	STAT1	-0.417355	0.111143	-3.75512	0.999913	1
16153	Treg	SMARCB1	-0.412537	0.109837	-3.7559	0.999914	1
16154	T CD8 naive	IL4R	-0.509061	0.135417	-3.7592	0.999915	1
16155	T CD4 naive	IGF2	-0.882219	0.234664	-3.7595	0.999915	1
16156	erythrocyte	TNFRSF4	-0.418272	0.111103	-3.76474	0.999917	1
16157	T CD4 naive	HPGDS	-0.614833	0.163087	-3.76997	0.999918	1
16158	fibroblast	CCRL2	-0.577929	0.153253	-3.77109	0.999919	1
16159	hepatocyte	RPL32	-0.274304	0.072732	-3.77143	0.999919	1
16160	fibroblast	CXCR1	-0.516531	0.136895	-3.77321	0.999919	1
16161	hepatocyte	BAG3	-0.368369	0.0975863	-3.7748	0.99992	1
16162	hepatocyte	KLRK1	-0.560564	0.148402	-3.77733	0.999921	1
16163	hepatocyte	FES	-0.382111	0.1011	-3.77953	0.999921	1
16164	endothelial	CD8A	-0.592066	0.15658	-3.78125	0.999922	1
16165	erythrocyte	IL1RN	-0.472475	0.12494	-3.78162	0.999922	1
16166	mDC	EGFR	-0.799177	0.211297	-3.78224	0.999922	1
16167	erythrocyte	EPHB3	-0.386957	0.102241	-3.78475	0.999923	1
16168	macrophage	SPRY4	-0.690645	0.182455	-3.78529	0.999923	1
16169	macrophage	IGHA1	-1.06734	0.28188	-3.78652	0.999924	1
16170	mDC	SMO	-0.752339	0.198613	-3.78796	0.999924	1
16171	mDC	ADM2	-0.698081	0.18424	-3.78899	0.999924	1
16172	mDC	ITGAV	-0.767636	0.20253	-3.79024	0.999925	1
16173	T CD8 naive	EIF5A/L1	-0.343935	0.0907175	-3.79127	0.999925	1
16174	monocyte	CD27	-0.73937	0.194996	-3.79173	0.999925	1
16175	hepatocyte	NPPC	-0.384283	0.101343	-3.79191	0.999925	1
16176	T CD4 naive	TUBB	-0.424954	0.112039	-3.79293	0.999926	1
16177	T CD4 naive	ADGRA2	-0.734626	0.193631	-3.79395	0.999926	1
16178	tumor	JAK1	-0.60616	0.159711	-3.79535	0.999926	1
16179	erythrocyte	KRT16	-0.576759	0.151916	-3.79656	0.999927	1
16180	erythrocyte	CLCF1	-0.400244	0.105391	-3.79769	0.999927	1
16181	fibroblast	FPR1	-0.509567	0.134096	-3.80001	0.999928	1
16182	fibroblast	ACKR3	-0.660314	0.173733	-3.80073	0.999928	1
16183	tumor	NFKBIA	-0.520705	0.136971	-3.80157	0.999928	1
16184	mDC	ACACB	-0.780293	0.205228	-3.80209	0.999928	1
16185	fibroblast	H4C3	-0.441489	0.11608	-3.80332	0.999929	1
16186	Treg	LINC01781	-0.473688	0.124484	-3.80522	0.999929	1
16187	T CD4 naive	SAT1	-0.566746	0.148903	-3.80614	0.999929	1
16188	NK	CLU	-0.753521	0.197729	-3.81087	0.999931	1
16189	macrophage	PRF1	-0.665292	0.174569	-3.81106	0.999931	1
16190	plasmablast	CSF1R	-0.898895	0.235768	-3.81263	0.999931	1
16191	macrophage	CCR10	-0.536195	0.140605	-3.81349	0.999931	1
16192	macrophage	GATA3	-0.611868	0.160444	-3.81358	0.999932	1
16193	erythrocyte	IFNAR1	-0.272889	0.0714779	-3.81781	0.999933	1
16194	mDC	IL12RB1	-0.715589	0.187328	-3.81998	0.999933	1
16195	tumor	HPGDS	-0.582533	0.152469	-3.82066	0.999933	1
16196	T CD4 memory	VEGFA	-1.14252	0.299025	-3.8208	0.999933	1
16197	Treg	INHBB	-0.445544	0.116578	-3.82185	0.999934	1
16198	tumor	NRXN1	-0.673839	0.176291	-3.8223	0.999934	1
16199	T CD4 naive	FZD5	-0.664099	0.173662	-3.82409	0.999934	1
16200	tumor	SOX4	-0.51112	0.133608	-3.82552	0.999935	1
16201	erythrocyte	XBP1	-0.344448	0.0900126	-3.82666	0.999935	1
16202	Treg	HSD17B2	-0.43807	0.114399	-3.82931	0.999936	1
16203	tumor	JAK2	-0.598381	0.156232	-3.83009	0.999936	1
16204	T CD8 naive	RGS5	-0.739594	0.193051	-3.83107	0.999936	1
16205	plasmablast	CCL18	-0.877575	0.229001	-3.83219	0.999936	1
16206	fibroblast	CD83	-0.531773	0.138715	-3.83356	0.999937	1
16207	macrophage	LEFTY1	-0.695033	0.181259	-3.83448	0.999937	1
16208	fibroblast	RPL32	-0.284849	0.0742666	-3.83549	0.999937	1
16209	fibroblast	KRT20	-0.727001	0.189442	-3.83758	0.999938	1
16210	tumor	PTGS2	-0.911387	0.237475	-3.83783	0.999938	1
16211	fibroblast	BCL2	-0.437868	0.114078	-3.83832	0.999938	1
16212	neutrophil	GLUL	-0.699592	0.182243	-3.83879	0.999938	1
16213	Treg	ANGPT1	-0.349564	0.0909671	-3.84276	0.999939	1
16214	erythrocyte	G6PD	-0.480439	0.124852	-3.84806	0.99994	1
16215	hepatocyte	CD276	-0.357226	0.092705	-3.85336	0.999942	1
16216	T CD4 memory	EGF	-1.52391	0.39538	-3.8543	0.999942	1
16217	macrophage	CSF2	-0.606148	0.157185	-3.85627	0.999942	1
16218	T CD4 naive	VCAM1	-0.777883	0.201683	-3.85697	0.999943	1
16219	macrophage	CRYAB	-0.727211	0.188512	-3.85763	0.999943	1
16220	monocyte	CD69	-0.842911	0.218362	-3.86015	0.999943	1
16221	mDC	IGFBP3	-1.05999	0.274596	-3.86018	0.999943	1
16222	erythrocyte	PSD3	-0.517961	0.134128	-3.8617	0.999944	1
16223	macrophage	BMP4	-0.71841	0.186025	-3.86189	0.999944	1
16224	tumor	BMP7	-0.611884	0.158403	-3.86282	0.999944	1
16225	tumor	NFKB1	-0.530159	0.137247	-3.86282	0.999944	1
16226	fibroblast	ACKR4	-0.58014	0.150166	-3.86332	0.999944	1
16227	fibroblast	CLDN4	-0.534259	0.138262	-3.8641	0.999944	1
16228	T CD4 naive	THBS1	-1.02368	0.264745	-3.86664	0.999945	1
16229	T CD8 naive	C1QB	-0.545573	0.141096	-3.86668	0.999945	1
16230	cholangiocyte	LUM	-1.1132	0.287888	-3.86678	0.999945	1
16231	macrophage	ADGRG5	-0.676836	0.175006	-3.8675	0.999945	1
16232	hepatocyte	P2RX5	-0.4994	0.129122	-3.86767	0.999945	1
16233	hepatocyte	KRT15	-0.50002	0.129256	-3.86846	0.999945	1
16234	mDC	ADIRF	-0.678353	0.175346	-3.86865	0.999945	1
16235	tumor	MARCO	-0.967456	0.249891	-3.87152	0.999946	1
16236	macrophage	EFNA1	-0.555667	0.143397	-3.87504	0.999947	1
16237	fibroblast	TAP2	-0.416018	0.107331	-3.87603	0.999947	1
16238	tumor	IL12B	-0.592769	0.152762	-3.88034	0.999948	1
16239	monocyte	LUM	-0.861516	0.221966	-3.8813	0.999948	1
16240	fibroblast	BIRC5	-0.555555	0.143034	-3.88408	0.999949	1
16241	hepatocyte	DLL1	-0.54124	0.139335	-3.88446	0.999949	1
16242	fibroblast	ADGRV1	-0.788925	0.202999	-3.88635	0.999949	1
16243	monocyte	IL32	-0.646822	0.166431	-3.88643	0.999949	1
16244	neutrophil	PDGFB	-0.59226	0.15234	-3.88776	0.999949	1
16245	mDC	MXRA8	-0.77799	0.200083	-3.88834	0.99995	1
16246	hepatocyte	PRF1	-0.514518	0.132322	-3.88837	0.99995	1
16247	mDC	HERVK	-0.643011	0.165349	-3.8888	0.99995	1
16248	Treg	KIT	-0.439309	0.112902	-3.89106	0.99995	1
16249	hepatocyte	C5AR2	-0.474009	0.121768	-3.89273	0.99995	1
16250	mDC	CEACAM1	-0.792968	0.203618	-3.8944	0.999951	1
16251	neutrophil	MGP	-0.637328	0.163635	-3.89482	0.999951	1
16252	neutrophil	TGFBR2	-0.464538	0.119193	-3.89737	0.999951	1
16253	fibroblast	MS4A1	-0.67493	0.173168	-3.89754	0.999951	1
16254	macrophage	CD8B	-0.641499	0.164473	-3.90034	0.999952	1
16255	macrophage	MTOR	-0.707691	0.181331	-3.90277	0.999952	1
16256	erythrocyte	FFAR3	-0.488099	0.125045	-3.90337	0.999953	1
16257	hepatocyte	IL2RA	-0.529814	0.13571	-3.904	0.999953	1
16258	fibroblast	CLOCK	-0.720966	0.184607	-3.90541	0.999953	1
16259	monocyte	IGHM	-1.28289	0.328475	-3.90559	0.999953	1
16260	macrophage	EFNA4	-0.553203	0.141533	-3.90864	0.999954	1
16261	mDC	CD79A	-0.931061	0.238128	-3.90992	0.999954	1
16262	mast	HLA-DRA	-0.440847	0.112724	-3.91083	0.999954	1
16263	T CD8 naive	VPREB3	-0.608308	0.15539	-3.91471	0.999955	1
16264	fibroblast	PTK6	-0.483156	0.123401	-3.91534	0.999955	1
16265	mDC	ADGRA2	-0.742929	0.189493	-3.92061	0.999956	1
16266	fibroblast	EGF	-0.692758	0.176685	-3.92087	0.999956	1
16267	neutrophil	NLRC5	-0.500043	0.127487	-3.92232	0.999956	1
16268	pDC	VEGFD	-0.651124	0.165745	-3.92846	0.999957	1
16269	Treg	PSD3	-0.417684	0.106193	-3.93324	0.999958	1
16270	mDC	MYH11	-1.08201	0.274937	-3.93547	0.999958	1
16271	tumor	ITGA2	-0.850044	0.215792	-3.93918	0.999959	1
16272	erythrocyte	PTGS1	-0.50789	0.128905	-3.94004	0.999959	1
16273	endothelial	NOTCH2	-0.7648	0.194106	-3.94011	0.999959	1
16274	endothelial	CFD	-0.5788	0.146803	-3.9427	0.99996	1
16275	tumor	BBLN	-0.421787	0.106877	-3.94649	0.99996	1
16276	erythrocyte	GPR183	-0.592442	0.150061	-3.948	0.999961	1
16277	tumor	CDH19	-0.792833	0.200728	-3.94979	0.999961	1
16278	fibroblast	KRT13	-0.722274	0.182739	-3.95249	0.999961	1
16279	plasmablast	KRT13	-1.17116	0.296086	-3.95545	0.999962	1
16280	pDC	CCL11	-0.784388	0.198255	-3.95646	0.999962	1
16281	mDC	AZGP1	-0.714507	0.180561	-3.95716	0.999962	1
16282	macrophage	IL32	-0.504188	0.127377	-3.95824	0.999962	1
16283	T CD4 naive	HLA-DQA1	-0.573527	0.144883	-3.95856	0.999962	1
16284	fibroblast	IGHD	-0.618483	0.156225	-3.95891	0.999962	1
16285	plasmablast	XKR4	-1.33222	0.336459	-3.95954	0.999962	1
16286	plasmablast	P2RX5	-0.707237	0.178512	-3.96186	0.999963	1
16287	hepatocyte	HDAC3	-0.331873	0.0837484	-3.96273	0.999963	1
16288	tumor	S100P	-0.698648	0.176302	-3.9628	0.999963	1
16289	tumor	CASP8	-0.654475	0.164979	-3.96702	0.999964	1
16290	neutrophil	MAF	-0.54419	0.137149	-3.96787	0.999964	1
16291	plasmablast	S100A8	-1.4987	0.377509	-3.96997	0.999964	1
16292	erythrocyte	PF4/V1	-0.491163	0.123631	-3.9728	0.999964	1
16293	mDC	NANOG	-0.917455	0.230923	-3.97299	0.999965	1
16294	plasmablast	ITGB4	-1.14937	0.289278	-3.97323	0.999965	1
16295	macrophage	S100A10	-0.645658	0.162459	-3.97427	0.999965	1
16296	erythrocyte	HSP90AA1	-0.4031	0.101378	-3.97623	0.999965	1
16297	erythrocyte	FKBP11	-0.418156	0.105152	-3.97667	0.999965	1
16298	macrophage	RPL21	-0.357958	0.089994	-3.97757	0.999965	1
16299	neutrophil	NFKBIA	-0.566814	0.142379	-3.98101	0.999966	1
16300	plasmablast	SPARCL1	-1.18359	0.297302	-3.98109	0.999966	1
16301	fibroblast	CD19	-0.520086	0.130639	-3.98109	0.999966	1
16302	plasmablast	COL15A1	-1.07788	0.27074	-3.98121	0.999966	1
16303	fibroblast	IL1RN	-0.547319	0.137458	-3.98171	0.999966	1
16304	tumor	IL12A	-0.632381	0.15872	-3.98426	0.999966	1
16305	tumor	EFNB2	-0.747805	0.187671	-3.98466	0.999966	1
16306	erythrocyte	ACVR1	-0.347281	0.0871363	-3.9855	0.999966	1
16307	NK	NEAT1	-0.478175	0.119911	-3.98773	0.999967	1
16308	tumor	IL1RL1	-0.900437	0.225765	-3.98838	0.999967	1
16309	mDC	TNFAIP6	-0.891793	0.22358	-3.9887	0.999967	1
16310	tumor	TNFRSF1A	-0.526409	0.13197	-3.98885	0.999967	1
16311	fibroblast	CD84	-0.56947	0.142661	-3.99177	0.999967	1
16312	fibroblast	IL10	-0.561908	0.140738	-3.99257	0.999967	1
16313	cholangiocyte	CCL21	-1.47045	0.368256	-3.993	0.999967	1
16314	hepatocyte	TSC22D1	-0.432227	0.108149	-3.9966	0.999968	1
16315	hepatocyte	AXL	-0.372602	0.0931972	-3.99799	0.999968	1
16316	hepatocyte	RARA	-0.43478	0.108682	-4.00047	0.999968	1
16317	tumor	ITGA8	-0.760584	0.190046	-4.0021	0.999969	1
16318	neutrophil	FN1	-0.611809	0.152871	-4.00214	0.999969	1
16319	hepatocyte	ATG5	-0.374466	0.0935232	-4.00399	0.999969	1
16320	hepatocyte	CXCR3	-0.503894	0.125827	-4.00466	0.999969	1
16321	hepatocyte	TIMP1	-0.563833	0.140778	-4.00512	0.999969	1
16322	tumor	DDR2	-0.550161	0.137253	-4.00838	0.999969	1
16323	Treg	EFNA1	-0.373151	0.0930285	-4.01115	0.99997	1
16324	neutrophil	ITGB2	-0.492953	0.122813	-4.01384	0.99997	1
16325	tumor	PCNA	-0.528684	0.131707	-4.01409	0.99997	1
16326	tumor	IL36G	-0.659534	0.164284	-4.0146	0.99997	1
16327	macrophage	FLT3LG	-0.526496	0.131068	-4.01698	0.999971	1
16328	T CD4 naive	ANGPT2	-1.05624	0.262924	-4.01729	0.999971	1
16329	plasmablast	LTF	-1.09772	0.272929	-4.02202	0.999971	1
16330	Treg	IL22RA1	-0.473551	0.117723	-4.02257	0.999971	1
16331	fibroblast	WNT10B	-0.579082	0.1439	-4.0242	0.999971	1
16332	tumor	TWIST2	-0.704861	0.175107	-4.02532	0.999972	1
16333	pDC	CRP	-0.933982	0.231977	-4.02618	0.999972	1
16334	T CD4 naive	TAGLN	-0.631927	0.156951	-4.02627	0.999972	1
16335	neutrophil	C1QC	-0.617479	0.153308	-4.0277	0.999972	1
16336	Treg	COL6A3	-0.420321	0.104344	-4.02822	0.999972	1
16337	macrophage	AZU1	-0.601897	0.149402	-4.0287	0.999972	1
16338	tumor	IGFBP3	-0.925844	0.229654	-4.03147	0.999972	1
16339	neutrophil	CXCL10	-0.709621	0.17598	-4.03239	0.999972	1
16340	tumor	DDX58	-0.520296	0.128998	-4.03336	0.999973	1
16341	Treg	CLOCK	-0.549474	0.136208	-4.03409	0.999973	1
16342	fibroblast	SMARCB1	-0.527111	0.130608	-4.03583	0.999973	1
16343	T CD8 naive	CD33	-0.730801	0.181069	-4.03604	0.999973	1
16344	plasmablast	TCL1A	-1.05867	0.262253	-4.03682	0.999973	1
16345	T CD8 naive	DUSP5	-0.607769	0.150533	-4.03744	0.999973	1
16346	hepatocyte	HDAC11	-0.525971	0.130174	-4.04052	0.999973	1
16347	T CD4 naive	CD70	-0.588846	0.145731	-4.04063	0.999973	1
16348	tumor	MYL7	-0.762522	0.188654	-4.04191	0.999973	1
16349	Treg	AIF1	-0.408814	0.101123	-4.04272	0.999974	1
16350	erythrocyte	CSF3	-0.459294	0.113585	-4.04363	0.999974	1
16351	endothelial	NOD2	-0.732841	0.181127	-4.04601	0.999974	1
16352	fibroblast	EZH2	-0.595992	0.147264	-4.04709	0.999974	1
16353	macrophage	CD3E	-0.739317	0.1825	-4.05106	0.999975	1
16354	tumor	CTLA4	-0.974788	0.240552	-4.0523	0.999975	1
16355	tumor	CD5L	-0.91651	0.226055	-4.05436	0.999975	1
16356	plasmablast	MGP	-0.769241	0.189626	-4.05662	0.999975	1
16357	fibroblast	MET	-0.526905	0.129888	-4.05662	0.999975	1
16358	erythrocyte	ERBB3	-0.477719	0.11771	-4.05843	0.999975	1
16359	macrophage	GZMK	-0.73158	0.180259	-4.05849	0.999975	1
16360	T CD4 naive	MRC1	-0.868315	0.213809	-4.06118	0.999976	1
16361	mDC	CUZD1	-0.864842	0.212949	-4.06126	0.999976	1
16362	neutrophil	HLA-DQB1/2	-0.555654	0.136806	-4.06161	0.999976	1
16363	tumor	CLEC1A	-0.651391	0.160365	-4.06192	0.999976	1
16364	plasmablast	CLEC4D	-1.08398	0.266863	-4.06194	0.999976	1
16365	T CD4 naive	COL1A2	-0.885513	0.217982	-4.06232	0.999976	1
16366	T CD4 naive	ACKR4	-0.849997	0.209158	-4.0639	0.999976	1
16367	Treg	APP	-0.469543	0.115452	-4.06701	0.999976	1
16368	plasmablast	HBB	-1.62826	0.400333	-4.06725	0.999976	1
16369	tumor	FGF7	-0.701298	0.172422	-4.06734	0.999976	1
16370	tumor	GZMB	-0.962238	0.236555	-4.06772	0.999976	1
16371	T CD4 memory	KRT18	-1.0438	0.256594	-4.06793	0.999976	1
16372	Treg	MMP19	-0.47926	0.117807	-4.06819	0.999976	1
16373	mDC	CD3G	-1.01087	0.248418	-4.06923	0.999976	1
16374	tumor	COL14A1	-0.69329	0.170367	-4.0694	0.999976	1
16375	Treg	AR	-0.40091	0.0984759	-4.07115	0.999977	1
16376	T CD4 naive	RGS5	-0.828192	0.203344	-4.07286	0.999977	1
16377	macrophage	CDH19	-0.774084	0.190055	-4.07296	0.999977	1
16378	plasmablast	RSPO3	-0.945371	0.231989	-4.07506	0.999977	1
16379	plasmablast	VEGFD	-1.02412	0.25127	-4.07578	0.999977	1
16380	hepatocyte	TNXA/B	-0.542347	0.133042	-4.07652	0.999977	1
16381	fibroblast	FFAR2	-0.516142	0.126603	-4.07687	0.999977	1
16382	fibroblast	PDCD1	-0.587797	0.144165	-4.07725	0.999977	1
16383	T CD4 naive	STMN1	-0.773485	0.18962	-4.07912	0.999977	1
16384	fibroblast	AZU1	-0.585172	0.14341	-4.08041	0.999978	1
16385	mDC	CLEC14A	-0.97075	0.237766	-4.08279	0.999978	1
16386	fibroblast	ST6GAL1	-0.498369	0.122056	-4.08313	0.999978	1
16387	T CD4 naive	STAT5A	-0.579255	0.141861	-4.08324	0.999978	1
16388	tumor	CYP1B1	-0.784828	0.192194	-4.08353	0.999978	1
16389	T CD4 memory	CTLA4	-1.36009	0.332835	-4.08639	0.999978	1
16390	T CD8 naive	TPM1	-0.596776	0.145977	-4.08815	0.999978	1
16391	tumor	IL1R2	-0.657339	0.160729	-4.08973	0.999978	1
16392	plasmablast	CLOCK	-1.26266	0.30867	-4.09066	0.999978	1
16393	T CD4 memory	TNFRSF1A	-0.834685	0.203915	-4.09331	0.999979	1
16394	macrophage	SMO	-0.693011	0.169291	-4.0936	0.999979	1
16395	T CD4 memory	SMO	-1.09832	0.26823	-4.09469	0.999979	1
16396	fibroblast	MYL7	-0.600834	0.1467	-4.09566	0.999979	1
16397	mDC	RAMP3	-0.73535	0.17952	-4.09621	0.999979	1
16398	T CD4 naive	CD276	-0.613546	0.149737	-4.0975	0.999979	1
16399	Treg	TSC22D1	-0.363508	0.0886884	-4.09871	0.999979	1
16400	tumor	ADGRL4	-0.741964	0.180939	-4.10063	0.999979	1
16401	mast	HLA-DPB1	-0.403021	0.0982487	-4.10205	0.99998	1
16402	hepatocyte	TM4SF1	-0.673893	0.164259	-4.10263	0.99998	1
16403	tumor	DUSP1	-0.552924	0.13475	-4.10332	0.99998	1
16404	erythrocyte	COTL1	-0.417197	0.101656	-4.104	0.99998	1
16405	T CD4 naive	SPP1	-1.19055	0.290077	-4.10426	0.99998	1
16406	fibroblast	CD86	-0.52031	0.126771	-4.10434	0.99998	1
16407	mDC	KRT1	-1.02153	0.248797	-4.10586	0.99998	1
16408	Treg	CD86	-0.361133	0.0879149	-4.10775	0.99998	1
16409	T CD8 naive	EFNA1	-0.602858	0.146736	-4.10845	0.99998	1
16410	tumor	OAS3	-0.664069	0.161621	-4.1088	0.99998	1
16411	fibroblast	IL27RA	-0.557527	0.13569	-4.10883	0.99998	1
16412	erythrocyte	EFNA5	-0.435079	0.105881	-4.10912	0.99998	1
16413	endothelial	IL23A	-0.674593	0.164153	-4.10953	0.99998	1
16414	tumor	CDH11	-0.881518	0.214478	-4.11005	0.99998	1
16415	T CD4 memory	COL21A1	-1.52389	0.370634	-4.11159	0.99998	1
16416	fibroblast	VSIR	-0.468145	0.113854	-4.1118	0.99998	1
16417	erythrocyte	SLC40A1	-0.460365	0.111936	-4.11276	0.99998	1
16418	macrophage	CXCR3	-0.66416	0.161478	-4.11301	0.99998	1
16419	erythrocyte	CD24	-0.593713	0.144259	-4.1156	0.999981	1
16420	macrophage	NKG7	-0.647861	0.157378	-4.1166	0.999981	1
16421	Treg	RNF43	-0.52185	0.126756	-4.11697	0.999981	1
16422	fibroblast	CCR1	-0.483241	0.117324	-4.11886	0.999981	1
16423	tumor	ADIPOQ	-0.726906	0.176419	-4.12035	0.999981	1
16424	tumor	CCL26	-0.671235	0.16272	-4.1251	0.999981	1
16425	T CD4 naive	CD38	-0.552039	0.133822	-4.12517	0.999981	1
16426	hepatocyte	BTK	-0.449381	0.108872	-4.12762	0.999982	1
16427	tumor	BMP5	-0.720494	0.174469	-4.12964	0.999982	1
16428	T CD4 naive	EZR	-0.673646	0.162967	-4.13362	0.999982	1
16429	macrophage	CST7	-0.60114	0.145427	-4.13362	0.999982	1
16430	tumor	IL15	-0.649136	0.15696	-4.13567	0.999982	1
16431	tumor	PTGS1	-0.729926	0.176267	-4.14103	0.999983	1
16432	plasmablast	AREG	-0.867081	0.209368	-4.14142	0.999983	1
16433	Treg	BST1	-0.391421	0.0944834	-4.14275	0.999983	1
16434	plasmablast	CCR2	-1.0013	0.241577	-4.14486	0.999983	1
16435	macrophage	FKBP11	-0.644059	0.155384	-4.14496	0.999983	1
16436	hepatocyte	NDRG1	-0.608245	0.146718	-4.14566	0.999983	1
16437	T CD4 naive	RXRA	-0.580722	0.140022	-4.14735	0.999983	1
16438	Treg	CD63	-0.314865	0.0759101	-4.14787	0.999983	1
16439	fibroblast	AHI1	-0.705145	0.169807	-4.15263	0.999984	1
16440	plasmablast	TNFAIP6	-1.09916	0.264651	-4.15325	0.999984	1
16441	T CD4 naive	KRT23	-1.12508	0.270849	-4.1539	0.999984	1
16442	macrophage	IL11RA	-0.633728	0.152542	-4.15446	0.999984	1
16443	tumor	IFNG	-0.74597	0.179533	-4.15507	0.999984	1
16444	T CD4 naive	IFNL2/3	-0.761263	0.1832	-4.15538	0.999984	1
16445	macrophage	PCNA	-0.601372	0.144713	-4.15563	0.999984	1
16446	erythrocyte	CLEC4E	-0.609142	0.146537	-4.15692	0.999984	1
16447	tumor	IL20RA	-0.673769	0.161988	-4.15937	0.999984	1
16448	Treg	IL17RB	-0.458839	0.110297	-4.16003	0.999984	1
16449	tumor	EPHA4	-0.613858	0.147531	-4.16086	0.999984	1
16450	Treg	MTOR	-0.493863	0.118624	-4.16326	0.999984	1
16451	T CD8 naive	LDHA	-0.445941	0.107099	-4.16384	0.999984	1
16452	T CD4 memory	YBX3	-1.31198	0.315069	-4.16411	0.999984	1
16453	monocyte	LTB	-0.849313	0.203748	-4.16846	0.999985	1
16454	T CD8 memory	TIMP1	-1.13748	0.272669	-4.17165	0.999985	1
16455	plasmablast	COL17A1	-1.3172	0.315684	-4.17253	0.999985	1
16456	fibroblast	PRSS2	-0.509449	0.121989	-4.17617	0.999985	1
16457	tumor	IFNAR2	-0.566644	0.135663	-4.17685	0.999985	1
16458	fibroblast	CLEC4D	-0.741163	0.177412	-4.17765	0.999985	1
16459	erythrocyte	CLDN4	-0.530614	0.126998	-4.17814	0.999985	1
16460	erythrocyte	S100A4	-0.545852	0.130585	-4.18007	0.999985	1
16461	plasmablast	CXCL12	-0.831129	0.198824	-4.18023	0.999985	1
16462	T CD8 naive	TAP1	-0.44037	0.105329	-4.18089	0.999985	1
16463	Treg	IFIT3	-0.493902	0.118119	-4.18138	0.999986	1
16464	endothelial	CD27	-0.665385	0.159099	-4.1822	0.999986	1
16465	erythrocyte	CD209	-0.497655	0.118991	-4.1823	0.999986	1
16466	neutrophil	COL6A1	-0.633319	0.151211	-4.18831	0.999986	1
16467	T CD8 naive	KRAS	-0.510922	0.12197	-4.18891	0.999986	1
16468	macrophage	COL16A1	-0.82102	0.195953	-4.18988	0.999986	1
16469	tumor	SST	-0.670591	0.160014	-4.19081	0.999986	1
16470	T CD8 naive	DUSP4	-0.537193	0.128178	-4.191	0.999986	1
16471	mDC	RARB	-0.916818	0.218731	-4.19152	0.999986	1
16472	fibroblast	GATA3	-0.497371	0.118619	-4.19302	0.999986	1
16473	macrophage	HEY1	-0.667605	0.159172	-4.19423	0.999986	1
16474	T CD4 naive	GLUL	-0.796711	0.189941	-4.19451	0.999986	1
16475	plasmablast	NLRP1	-0.986033	0.235034	-4.19528	0.999986	1
16476	macrophage	IL17D	-0.572011	0.136236	-4.19868	0.999987	1
16477	T CD8 naive	NEAT1	-0.454055	0.108076	-4.20126	0.999987	1
16478	endothelial	ITK	-0.716014	0.170381	-4.20242	0.999987	1
16479	mDC	PTGS2	-1.0444	0.248382	-4.20482	0.999987	1
16480	fibroblast	TLR8	-0.660699	0.157092	-4.2058	0.999987	1
16481	pDC	IFI27	-0.731238	0.173852	-4.20609	0.999987	1
16482	pDC	FN1	-0.604671	0.14373	-4.20698	0.999987	1
16483	T CD4 memory	TNFAIP6	-1.31907	0.313535	-4.20709	0.999987	1
16484	plasmablast	LUM	-0.921529	0.219011	-4.20769	0.999987	1
16485	hepatocyte	ICAM3	-0.455252	0.108179	-4.20831	0.999987	1
16486	Treg	CLU	-0.483355	0.114825	-4.2095	0.999987	1
16487	fibroblast	TTN	-0.540106	0.128292	-4.20998	0.999987	1
16488	Treg	DUSP1	-0.457113	0.108555	-4.21087	0.999987	1
16489	Treg	COL17A1	-0.568857	0.135061	-4.21186	0.999987	1
16490	tumor	HIF1A	-0.541362	0.128528	-4.21201	0.999987	1
16491	plasmablast	VCAN	-1.26009	0.299155	-4.21217	0.999987	1
16492	tumor	DMBT1	-0.608889	0.144529	-4.21292	0.999987	1
16493	Treg	DST	-0.360646	0.0855634	-4.21496	0.999988	1
16494	plasmablast	AATK	-0.926286	0.21954	-4.21921	0.999988	1
16495	tumor	TNFRSF11A	-0.679687	0.161029	-4.22089	0.999988	1
16496	T CD4 memory	AHI1	-1.36592	0.323433	-4.22319	0.999988	1
16497	tumor	IL1B	-0.804009	0.190257	-4.22592	0.999988	1
16498	mDC	FYN	-0.891885	0.211031	-4.22632	0.999988	1
16499	hepatocyte	DDR2	-0.45706	0.107998	-4.23211	0.999988	1
16500	tumor	CRYAB	-0.718482	0.169704	-4.23374	0.999989	1
16501	tumor	S100A8	-1.25639	0.296722	-4.23423	0.999989	1
16502	erythrocyte	OAS3	-0.490368	0.115704	-4.23814	0.999989	1
16503	T CD4 naive	PDGFA	-0.740394	0.174623	-4.23996	0.999989	1
16504	macrophage	IL17RE	-0.886251	0.20902	-4.24003	0.999989	1
16505	T CD4 naive	IFI44L	-0.916421	0.215986	-4.24296	0.999989	1
16506	Treg	CCL8	-0.616964	0.145397	-4.2433	0.999989	1
16507	tumor	IFI44L	-0.842386	0.198451	-4.24481	0.999989	1
16508	T CD4 naive	ASGR1	-0.735957	0.173301	-4.2467	0.999989	1
16509	T CD4 memory	AZGP1	-1.15044	0.270878	-4.24709	0.999989	1
16510	fibroblast	WNT5A	-0.639249	0.150485	-4.24793	0.999989	1
16511	mDC	GZMA	-1.02874	0.24212	-4.24888	0.999989	1
16512	plasmablast	TPSAB1/B2	-1.29486	0.30458	-4.25128	0.999989	1
16513	fibroblast	RNF43	-0.732995	0.172416	-4.25132	0.999989	1
16514	Treg	PGR	-0.453387	0.106642	-4.2515	0.999989	1
16515	fibroblast	MPO	-0.613501	0.144253	-4.25296	0.999989	1
16516	tumor	FABP4	-0.873703	0.20542	-4.25325	0.999989	1
16517	mast	ATP5F1E	-0.409673	0.0961953	-4.25877	0.99999	1
16518	mDC	ACKR4	-0.913888	0.214495	-4.26066	0.99999	1
16519	hepatocyte	CXCR5	-0.593765	0.139336	-4.2614	0.99999	1
16520	monocyte	PTGDS	-1.1452	0.268734	-4.26145	0.99999	1
16521	monocyte	CD2	-0.807604	0.18948	-4.26221	0.99999	1
16522	macrophage	ELANE	-0.580223	0.136086	-4.26365	0.99999	1
16523	erythrocyte	TP53	-0.404001	0.0947395	-4.26433	0.99999	1
16524	endothelial	LPAR5	-0.660237	0.15457	-4.27144	0.99999	1
16525	macrophage	MXRA8	-0.719414	0.168404	-4.27196	0.99999	1
16526	plasmablast	IL3RA	-1.15511	0.270331	-4.27293	0.99999	1
16527	mDC	ETS1	-0.67697	0.158207	-4.279	0.999991	1
16528	fibroblast	MKI67	-0.780605	0.18239	-4.27988	0.999991	1
16529	plasmablast	KRT1	-1.21612	0.283922	-4.28329	0.999991	1
16530	endothelial	CD300A	-0.745012	0.173863	-4.28506	0.999991	1
16531	fibroblast	EPHB6	-0.689496	0.160875	-4.28592	0.999991	1
16532	tumor	KRT1	-0.944698	0.220123	-4.29169	0.999991	1
16533	macrophage	SFN	-0.691938	0.161215	-4.29201	0.999991	1
16534	T CD4 naive	HDAC3	-0.539625	0.125679	-4.29369	0.999991	1
16535	fibroblast	CD40LG	-0.617671	0.143815	-4.29488	0.999991	1
16536	macrophage	TBX21	-0.707804	0.164725	-4.29689	0.999991	1
16537	T CD8 naive	ITGAX	-0.809607	0.188404	-4.29718	0.999991	1
16538	T CD4 naive	INSR	-0.893455	0.207895	-4.29762	0.999991	1
16539	Treg	SELENOP	-0.388179	0.0903024	-4.29865	0.999991	1
16540	Treg	CASR	-0.482992	0.112358	-4.29868	0.999991	1
16541	fibroblast	JCHAIN	-1.05715	0.245905	-4.29902	0.999991	1
16542	T CD8 naive	MS4A6A	-0.643348	0.149619	-4.29992	0.999991	1
16543	endothelial	TCF7	-0.8016	0.186352	-4.30152	0.999992	1
16544	macrophage	WNT9A	-0.785902	0.18266	-4.30254	0.999992	1
16545	erythrocyte	CXCR1	-0.543541	0.126308	-4.30328	0.999992	1
16546	tumor	FFAR4	-0.628924	0.146131	-4.30383	0.999992	1
16547	T CD4 memory	ADGRL2	-1.53173	0.355581	-4.30767	0.999992	1
16548	macrophage	LIF	-0.704552	0.163549	-4.3079	0.999992	1
16549	neutrophil	CLEC2D	-0.640852	0.148747	-4.30833	0.999992	1
16550	tumor	KRT13	-0.973795	0.226024	-4.30837	0.999992	1
16551	Treg	CD8B	-0.420691	0.0976186	-4.30953	0.999992	1
16552	T CD8 naive	S100A9	-1.24266	0.288333	-4.30979	0.999992	1
16553	fibroblast	CCR7	-0.519926	0.120632	-4.31003	0.999992	1
16554	T CD4 memory	CSF2RB	-1.2237	0.283875	-4.31071	0.999992	1
16555	T CD4 naive	MMP14	-0.832628	0.193122	-4.3114	0.999992	1
16556	tumor	CD19	-0.705642	0.163639	-4.31219	0.999992	1
16557	T CD8 naive	LDB2	-0.757063	0.175556	-4.31238	0.999992	1
16558	fibroblast	JAK1	-0.541624	0.125567	-4.31342	0.999992	1
16559	Treg	ITGAX	-0.492894	0.114268	-4.3135	0.999992	1
16560	mDC	EPHB2	-0.881328	0.204318	-4.31352	0.999992	1
16561	endothelial	IGHM	-0.913447	0.211759	-4.31362	0.999992	1
16562	Treg	AGR2	-0.548817	0.127208	-4.31434	0.999992	1
16563	macrophage	NLRC5	-0.629244	0.145787	-4.31618	0.999992	1
16564	fibroblast	IFNGR1	-0.5021	0.116279	-4.31804	0.999992	1
16565	Treg	FGR	-0.534754	0.123713	-4.32253	0.999992	1
16566	fibroblast	G6PD	-0.572396	0.132087	-4.33349	0.999993	1
16567	hepatocyte	IL17B	-0.48855	0.11268	-4.33574	0.999993	1
16568	mDC	ADGRL2	-0.968675	0.223281	-4.33837	0.999993	1
16569	erythrocyte	CCR7	-0.471467	0.108621	-4.34049	0.999993	1
16570	plasmablast	TNFSF15	-1.26291	0.290865	-4.3419	0.999993	1
16571	fibroblast	KRT86	-0.552859	0.12733	-4.34193	0.999993	1
16572	hepatocyte	TP53	-0.456844	0.105214	-4.34205	0.999993	1
16573	pDC	JAK1	-0.675658	0.155303	-4.35058	0.999993	1
16574	mDC	IL7	-1.24092	0.285223	-4.3507	0.999993	1
16575	macrophage	IL23A	-0.759017	0.174456	-4.35075	0.999993	1
16576	fibroblast	LGALS9	-0.467328	0.107407	-4.351	0.999993	1
16577	Treg	TNFSF15	-0.579834	0.133185	-4.35359	0.999993	1
16578	mDC	RAMP2	-1.08017	0.248105	-4.3537	0.999993	1
16579	T CD4 memory	ENTPD1	-1.17901	0.270781	-4.35412	0.999993	1
16580	erythrocyte	CD33	-0.569429	0.13064	-4.35876	0.999993	1
16581	hepatocyte	CD84	-0.496584	0.113916	-4.35921	0.999993	1
16582	plasmablast	PDGFD	-1.34113	0.307571	-4.36039	0.999994	1
16583	Treg	CPB1	-0.424134	0.097175	-4.36464	0.999994	1
16584	erythrocyte	AXL	-0.422926	0.09687	-4.36591	0.999994	1
16585	plasmablast	TNFRSF9	-1.12108	0.256614	-4.36873	0.999994	1
16586	tumor	TACSTD2	-0.812375	0.185891	-4.37017	0.999994	1
16587	plasmablast	IGFBP7	-0.680951	0.155744	-4.37226	0.999994	1
16588	monocyte	IGHG1	-1.11427	0.254573	-4.37701	0.999994	1
16589	T CD8 naive	FGG	-0.782336	0.17873	-4.37719	0.999994	1
16590	mDC	PDGFD	-1.25776	0.287219	-4.3791	0.999994	1
16591	erythrocyte	FPR1	-0.556165	0.127	-4.37926	0.999994	1
16592	fibroblast	ST6GALNAC3	-0.755106	0.172366	-4.38082	0.999994	1
16593	plasmablast	PGR	-0.91006	0.207721	-4.38116	0.999994	1
16594	T CD4 memory	AHR	-1.49823	0.341905	-4.38201	0.999994	1
16595	tumor	EFNA5	-0.582904	0.133018	-4.38213	0.999994	1
16596	fibroblast	CSF1R	-0.684355	0.15616	-4.38238	0.999994	1
16597	macrophage	RPL32	-0.40997	0.0935407	-4.3828	0.999994	1
16598	T CD8 naive	SERPINA1	-0.686912	0.156712	-4.38328	0.999994	1
16599	fibroblast	HLA-DPA1	-0.542827	0.123807	-4.38446	0.999994	1
16600	plasmablast	TLR2	-1.09312	0.249221	-4.38614	0.999994	1
16601	Treg	NCR1	-0.584271	0.13319	-4.38674	0.999994	1
16602	fibroblast	LINE1-ORF2	-0.415138	0.0946284	-4.38704	0.999994	1
16603	fibroblast	IL12RB2	-0.579201	0.132008	-4.38761	0.999994	1
16604	macrophage	DUSP5	-0.647686	0.147506	-4.39092	0.999994	1
16605	tumor	VHL	-0.533773	0.12147	-4.39429	0.999994	1
16606	T CD8 naive	SAA1/2	-0.781932	0.177919	-4.39487	0.999994	1
16607	T CD4 naive	HLA-DRB	-0.591229	0.134509	-4.39546	0.999994	1
16608	T CD4 naive	OLR1	-1.15895	0.263655	-4.3957	0.999994	1
16609	cholangiocyte	LIFR	-0.773558	0.17582	-4.39973	0.999995	1
16610	plasmablast	DLL4	-1.09689	0.249242	-4.40088	0.999995	1
16611	plasmablast	FCGBP	-1.05516	0.23971	-4.40183	0.999995	1
16612	Treg	TNFRSF21	-0.550136	0.124974	-4.40199	0.999995	1
16613	T CD8 naive	PDGFRA	-0.800259	0.181736	-4.40342	0.999995	1
16614	tumor	KIT	-0.845703	0.191989	-4.40495	0.999995	1
16615	tumor	CD36	-0.998961	0.226777	-4.40503	0.999995	1
16616	tumor	VWF	-0.942866	0.214027	-4.40536	0.999995	1
16617	plasmablast	TNFRSF11B	-0.855497	0.194012	-4.4095	0.999995	1
16618	Treg	COL12A1	-0.442609	0.100366	-4.40994	0.999995	1
16619	macrophage	ADGRL1	-0.642773	0.145698	-4.41166	0.999995	1
16620	Treg	KRT18	-0.451405	0.102308	-4.41221	0.999995	1
16621	Treg	JCHAIN	-0.835421	0.189294	-4.41334	0.999995	1
16622	plasmablast	CD5L	-1.25214	0.283695	-4.41368	0.999995	1
16623	monocyte	IKZF3	-0.977025	0.221249	-4.41595	0.999995	1
16624	fibroblast	RPL21	-0.345879	0.0782539	-4.41996	0.999995	1
16625	fibroblast	LYN	-0.803017	0.181623	-4.42134	0.999995	1
16626	fibroblast	ADM2	-0.581681	0.131514	-4.42296	0.999995	1
16627	Treg	MSR1	-0.433194	0.097934	-4.42332	0.999995	1
16628	monocyte	IL7R	-1.10676	0.24997	-4.42757	0.999995	1
16629	T CD4 naive	S100A10	-0.804031	0.181531	-4.42917	0.999995	1
16630	cholangiocyte	C11orf96	-1.31201	0.296144	-4.43032	0.999995	1
16631	tumor	NLRC4	-0.848263	0.191433	-4.43113	0.999995	1
16632	Treg	CLEC4D	-0.581457	0.131192	-4.4321	0.999995	1
16633	tumor	INS	-0.698643	0.157623	-4.43236	0.999995	1
16634	T CD4 memory	WNT5A	-1.48151	0.334138	-4.43383	0.999995	1
16635	tumor	IL10RB	-0.474508	0.107014	-4.43408	0.999995	1
16636	plasmablast	GPC3	-1.09538	0.246907	-4.43641	0.999995	1
16637	macrophage	MZB1	-0.967723	0.217965	-4.43981	0.999995	1
16638	endothelial	SPOCK2	-0.683689	0.153945	-4.44111	0.999996	1
16639	tumor	EOMES	-1.10084	0.247695	-4.44433	0.999996	1
16640	monocyte	TPM2	-0.829423	0.18657	-4.44564	0.999996	1
16641	endothelial	FCGR3A/B	-0.597377	0.134373	-4.44565	0.999996	1
16642	erythrocyte	OSM	-0.538441	0.121112	-4.4458	0.999996	1
16643	erythrocyte	IL34	-0.54133	0.121716	-4.44749	0.999996	1
16644	erythrocyte	DUSP5	-0.490503	0.110271	-4.44818	0.999996	1
16645	neutrophil	GSTP1	-0.611662	0.1374	-4.45167	0.999996	1
16646	tumor	SPRY4	-0.757377	0.169851	-4.45908	0.999996	1
16647	fibroblast	CD300A	-0.659299	0.147854	-4.45913	0.999996	1
16648	fibroblast	ETV4	-0.673267	0.150953	-4.46012	0.999996	1
16649	plasmablast	NLRC4	-1.07427	0.240705	-4.46299	0.999996	1
16650	tumor	SPARCL1	-0.963674	0.215807	-4.46543	0.999996	1
16651	hepatocyte	IL17RA	-0.460616	0.10315	-4.46548	0.999996	1
16652	erythrocyte	KRT6A/B/C	-0.63111	0.141323	-4.46572	0.999996	1
16653	endothelial	CD79A	-0.751063	0.168055	-4.46914	0.999996	1
16654	hepatocyte	GAS6	-0.489334	0.109456	-4.47059	0.999996	1
16655	tumor	FAS	-0.769045	0.171971	-4.47196	0.999996	1
16656	T CD4 naive	CD14	-0.852699	0.190621	-4.47326	0.999996	1
16657	macrophage	SLC2A1	-0.754113	0.16845	-4.47678	0.999996	1
16658	pDC	PTPRC	-0.697465	0.155761	-4.4778	0.999996	1
16659	Treg	CLEC14A	-0.585801	0.130794	-4.47881	0.999996	1
16660	fibroblast	CXCR3	-0.566243	0.126416	-4.47919	0.999996	1
16661	plasmablast	COL21A1	-1.49981	0.334709	-4.48093	0.999996	1
16662	erythrocyte	MT2A	-0.530511	0.118345	-4.48276	0.999996	1
16663	Treg	ATF3	-0.487268	0.108698	-4.48277	0.999996	1
16664	tumor	MMP7	-0.947535	0.211321	-4.48386	0.999996	1
16665	macrophage	PLAC8	-0.79112	0.176437	-4.48386	0.999996	1
16666	T CD8 memory	JAG1	-1.22781	0.273769	-4.48483	0.999996	1
16667	T CD4 naive	BMP2	-0.990423	0.220814	-4.48533	0.999996	1
16668	T CD4 naive	CIITA	-0.876255	0.195322	-4.4862	0.999996	1
16669	mDC	FGFR3	-1.05721	0.235655	-4.48626	0.999996	1
16670	neutrophil	PTPRCAP	-0.556729	0.124076	-4.48699	0.999996	1
16671	plasmablast	RGS1	-0.898257	0.200092	-4.48922	0.999996	1
16672	T CD4 naive	ITGAM	-0.894592	0.19926	-4.48957	0.999996	1
16673	plasmablast	ABL2	-1.14524	0.254983	-4.49144	0.999996	1
16674	fibroblast	UBE2C	-0.517902	0.115302	-4.49169	0.999996	1
16675	fibroblast	MX1	-0.693456	0.154369	-4.4922	0.999996	1
16676	T CD4 naive	GPX3	-0.835403	0.185676	-4.49925	0.999997	1
16677	tumor	IL18R1	-0.879881	0.195507	-4.5005	0.999997	1
16678	T CD4 memory	HLA-DRA	-1.12158	0.249008	-4.50417	0.999997	1
16679	fibroblast	IL3RA	-0.736626	0.16352	-4.50481	0.999997	1
16680	Treg	AZGP1	-0.494721	0.109731	-4.50848	0.999997	1
16681	mDC	SIGIRR	-0.730882	0.16189	-4.51467	0.999997	1
16682	tumor	CD47	-0.605019	0.133986	-4.51555	0.999997	1
16683	monocyte	CLEC2D	-0.873751	0.193494	-4.51565	0.999997	1
16684	endothelial	CSF2RA	-0.674241	0.149307	-4.51579	0.999997	1
16685	tumor	FCRLA	-0.690689	0.152921	-4.51662	0.999997	1
16686	plasmablast	GNLY	-1.48917	0.329676	-4.51707	0.999997	1
16687	tumor	KDR	-0.865641	0.191637	-4.51709	0.999997	1
16688	plasmablast	CSF2RB	-1.04998	0.232441	-4.51719	0.999997	1
16689	fibroblast	OASL	-0.59613	0.131958	-4.51756	0.999997	1
16690	neutrophil	RUNX3	-0.627293	0.138831	-4.51841	0.999997	1
16691	T CD4 naive	BID	-0.546567	0.120961	-4.51856	0.999997	1
16692	macrophage	CD8A	-0.757774	0.167617	-4.52086	0.999997	1
16693	hepatocyte	CD5L	-0.713136	0.15772	-4.52153	0.999997	1
16694	plasmablast	ITGA2	-1.27355	0.281413	-4.52557	0.999997	1
16695	macrophage	CXCR6	-0.667392	0.147443	-4.52643	0.999997	1
16696	endothelial	CD3G	-0.86725	0.191544	-4.52767	0.999997	1
16697	fibroblast	EFNA4	-0.549345	0.121279	-4.5296	0.999997	1
16698	tumor	CD55	-0.663298	0.146358	-4.53201	0.999997	1
16699	tumor	KRT19	-0.887444	0.195811	-4.53215	0.999997	1
16700	T CD8 memory	COL4A2	-1.21537	0.268156	-4.53233	0.999997	1
16701	fibroblast	PCNA	-0.501247	0.110591	-4.53243	0.999997	1
16702	tumor	CAMP	-0.691564	0.152576	-4.5326	0.999997	1
16703	pDC	TLR2	-0.789962	0.174278	-4.53277	0.999997	1
16704	tumor	ANGPT2	-1.11524	0.245961	-4.53421	0.999997	1
16705	Treg	ADGRG1	-0.510739	0.112607	-4.53561	0.999997	1
16706	plasmablast	MX1	-1.02023	0.224797	-4.53846	0.999997	1
16707	tumor	WNT5B	-0.727434	0.160271	-4.53877	0.999997	1
16708	erythrocyte	ABL1	-0.443957	0.0977425	-4.54211	0.999997	1
16709	plasmablast	IL10RA	-1.02155	0.224888	-4.54249	0.999997	1
16710	hepatocyte	TNF	-0.570508	0.125576	-4.54313	0.999997	1
16711	erythrocyte	IL6R	-0.52144	0.114765	-4.54353	0.999997	1
16712	fibroblast	MHC I	-0.339935	0.0747761	-4.54604	0.999997	1
16713	plasmablast	OLFM4	-1.31998	0.290298	-4.54699	0.999997	1
16714	tumor	PDGFD	-1.02689	0.225663	-4.55055	0.999997	1
16715	fibroblast	TAP1	-0.462249	0.101527	-4.55297	0.999997	1
16716	tumor	TNFRSF10A	-0.742462	0.162941	-4.55662	0.999997	1
16717	plasmablast	LAIR1	-0.852213	0.187009	-4.55708	0.999997	1
16718	tumor	TLR2	-0.913728	0.200477	-4.55777	0.999997	1
16719	fibroblast	IL2RB	-0.771237	0.169202	-4.55809	0.999997	1
16720	neutrophil	APOA1	-0.856116	0.18773	-4.56036	0.999997	1
16721	erythrocyte	RGS2	-0.678999	0.14889	-4.56041	0.999997	1
16722	tumor	HDAC4	-0.557893	0.122312	-4.56123	0.999997	1
16723	plasmablast	TIMP1	-0.803349	0.175961	-4.56549	0.999998	1
16724	tumor	IL33	-0.902746	0.197723	-4.56571	0.999998	1
16725	erythrocyte	SMAD4	-0.512135	0.112169	-4.56576	0.999998	1
16726	endothelial	HCK	-0.760738	0.166299	-4.57451	0.999998	1
16727	mDC	ICAM2	-0.823615	0.179904	-4.57807	0.999998	1
16728	mDC	LY6D	-0.941482	0.205556	-4.58018	0.999998	1
16729	plasmablast	PDGFRB	-1.16325	0.253927	-4.58105	0.999998	1
16730	Treg	ASGR1	-0.433093	0.0945094	-4.58254	0.999998	1
16731	Treg	ACVRL1	-0.466416	0.101666	-4.58774	0.999998	1
16732	mDC	VEGFD	-0.977724	0.213029	-4.58963	0.999998	1
16733	neutrophil	PPIA	-0.392393	0.0854351	-4.59288	0.999998	1
16734	fibroblast	MZB1	-0.749333	0.163143	-4.5931	0.999998	1
16735	plasmablast	CTSG	-1.40454	0.305756	-4.59366	0.999998	1
16736	mDC	IL6	-0.875852	0.19066	-4.5938	0.999998	1
16737	fibroblast	CD8B	-0.634152	0.137835	-4.60082	0.999998	1
16738	neutrophil	CXCL9	-0.877475	0.190647	-4.60262	0.999998	1
16739	mDC	EFNB1	-0.970002	0.210722	-4.60322	0.999998	1
16740	erythrocyte	CCL18	-0.760933	0.165263	-4.60438	0.999998	1
16741	tumor	CFLAR	-0.598013	0.12984	-4.60577	0.999998	1
16742	fibroblast	AATK	-0.657436	0.142727	-4.60626	0.999998	1
16743	tumor	CD40LG	-0.881083	0.19123	-4.60746	0.999998	1
16744	tumor	CSF3R	-1.05389	0.228675	-4.60868	0.999998	1
16745	erythrocyte	LDLR	-0.59378	0.128822	-4.60931	0.999998	1
16746	tumor	TGFBR1	-0.907095	0.196743	-4.61055	0.999998	1
16747	tumor	NR1H2	-0.536132	0.116261	-4.61144	0.999998	1
16748	mDC	AHI1	-0.99839	0.2165	-4.61151	0.999998	1
16749	fibroblast	ICOS	-0.743987	0.161264	-4.61346	0.999998	1
16750	fibroblast	HEY1	-0.614033	0.133082	-4.61393	0.999998	1
16751	T CD4 naive	CMKLR1	-0.899165	0.194828	-4.61517	0.999998	1
16752	erythrocyte	TLR1	-0.570652	0.123615	-4.61638	0.999998	1
16753	fibroblast	IL10RA	-0.719171	0.155769	-4.6169	0.999998	1
16754	fibroblast	TNFRSF14	-0.461717	0.099993	-4.61749	0.999998	1
16755	fibroblast	FCGR3A/B	-0.545278	0.117993	-4.62126	0.999998	1
16756	T CD4 naive	CRP	-1.18757	0.256915	-4.62242	0.999998	1
16757	tumor	IFNA1/13	-0.726473	0.157146	-4.62291	0.999998	1
16758	T CD4 naive	HEY1	-0.821714	0.177689	-4.62445	0.999998	1
16759	fibroblast	FZD5	-0.580356	0.125484	-4.62493	0.999998	1
16760	plasmablast	COL11A1	-1.10366	0.238561	-4.62635	0.999998	1
16761	erythrocyte	ADGRF3	-0.58727	0.126938	-4.62641	0.999998	1
16762	erythrocyte	IL15	-0.573947	0.124025	-4.62768	0.999998	1
16763	T CD8 naive	GC	-0.766461	0.165577	-4.62904	0.999998	1
16764	fibroblast	MAPK13	-0.627904	0.135605	-4.6304	0.999998	1
16765	endothelial	CD70	-0.658751	0.142246	-4.63107	0.999998	1
16766	endothelial	HLA-DPA1	-0.671093	0.144842	-4.63329	0.999998	1
16767	plasmablast	FCRLA	-0.864569	0.186323	-4.64015	0.999998	1
16768	plasmablast	MMP12	-1.12612	0.24267	-4.64052	0.999998	1
16769	fibroblast	TNFSF9	-0.623887	0.134439	-4.64068	0.999998	1
16770	plasmablast	ST6GALNAC3	-1.17299	0.252588	-4.64391	0.999998	1
16771	endothelial	IL12RB1	-0.777665	0.167324	-4.64767	0.999998	1
16772	mDC	SMARCB1	-0.855379	0.184023	-4.64821	0.999998	1
16773	Treg	SPARCL1	-0.698647	0.150279	-4.64899	0.999998	1
16774	fibroblast	IL2	-0.688533	0.148096	-4.64923	0.999998	1
16775	macrophage	TWIST1	-0.759912	0.163318	-4.65295	0.999998	1
16776	tumor	ADGRF3	-0.744386	0.159981	-4.65297	0.999998	1
16777	T CD8 naive	KRT18	-0.684392	0.147017	-4.6552	0.999998	1
16778	plasmablast	IGFBP3	-1.32447	0.284508	-4.65529	0.999998	1
16779	plasmablast	MS4A4A	-1.13441	0.24367	-4.65552	0.999998	1
16780	tumor	TP53	-0.603944	0.129511	-4.66325	0.999998	1
16781	tumor	FZD8	-0.716519	0.153524	-4.66714	0.999998	1
16782	hepatocyte	POU5F1	-0.531883	0.11396	-4.66726	0.999998	1
16783	tumor	CD9	-0.89621	0.192012	-4.66747	0.999998	1
16784	macrophage	CD79A	-0.887824	0.190168	-4.66864	0.999998	1
16785	hepatocyte	MRC1	-0.557184	0.119344	-4.66873	0.999998	1
16786	plasmablast	COL6A3	-0.826102	0.176924	-4.66926	0.999998	1
16787	endothelial	CD28	-0.758672	0.162482	-4.66926	0.999998	1
16788	T CD4 naive	ACTA2	-0.889153	0.190303	-4.6723	0.999999	1
16789	monocyte	IGHG2	-1.18704	0.254019	-4.67304	0.999999	1
16790	T CD4 naive	CALD1	-0.771906	0.165171	-4.67338	0.999999	1
16791	fibroblast	GZMH	-0.722367	0.154533	-4.6745	0.999999	1
16792	neutrophil	RARRES2	-0.624166	0.133511	-4.67501	0.999999	1
16793	plasmablast	RAG1	-1.14051	0.243951	-4.67516	0.999999	1
16794	Treg	COL11A1	-0.597875	0.12787	-4.67565	0.999999	1
16795	T CD4 naive	VEGFA	-0.891311	0.190597	-4.67642	0.999999	1
16796	plasmablast	KRT4	-1.27256	0.272046	-4.67775	0.999999	1
16797	erythrocyte	MS4A6A	-0.543581	0.116179	-4.67881	0.999999	1
16798	tumor	IL18	-0.786728	0.168078	-4.68073	0.999999	1
16799	mDC	ACKR3	-1.06653	0.227728	-4.68335	0.999999	1
16800	mDC	IFI27	-0.912016	0.194667	-4.68501	0.999999	1
16801	plasmablast	ACTA2	-0.944324	0.201486	-4.68679	0.999999	1
16802	fibroblast	TNFRSF17	-0.750748	0.160056	-4.69053	0.999999	1
16803	fibroblast	EOMES	-0.949866	0.202246	-4.6966	0.999999	1
16804	Treg	OLR1	-0.72969	0.155342	-4.69732	0.999999	1
16805	tumor	DLL1	-0.864698	0.184008	-4.69924	0.999999	1
16806	monocyte	CCR7	-0.89057	0.189505	-4.69947	0.999999	1
16807	tumor	TCF7	-0.946202	0.201051	-4.70627	0.999999	1
16808	tumor	IL17D	-0.618233	0.131357	-4.70653	0.999999	1
16809	Treg	FPR1	-0.51097	0.108538	-4.70774	0.999999	1
16810	erythrocyte	TPM1	-0.488251	0.103708	-4.70795	0.999999	1
16811	tumor	KRT6A/B/C	-0.866858	0.184108	-4.70841	0.999999	1
16812	mDC	CLU	-0.834079	0.177114	-4.70927	0.999999	1
16813	plasmablast	MMP19	-1.14799	0.243763	-4.70947	0.999999	1
16814	fibroblast	CD3D	-0.680819	0.144451	-4.71316	0.999999	1
16815	tumor	FASLG	-0.734213	0.155772	-4.71338	0.999999	1
16816	T CD8 naive	VEGFA	-0.837854	0.177571	-4.71842	0.999999	1
16817	mDC	TNFRSF12A	-0.710212	0.150512	-4.71865	0.999999	1
16818	monocyte	CCL21	-1.3108	0.277545	-4.72285	0.999999	1
16819	plasmablast	KRT16	-1.0733	0.227208	-4.72389	0.999999	1
16820	plasmablast	ANGPT2	-1.4617	0.309383	-4.72458	0.999999	1
16821	fibroblast	ITGAE	-0.645891	0.136599	-4.72838	0.999999	1
16822	erythrocyte	HDAC3	-0.369198	0.0780001	-4.7333	0.999999	1
16823	Treg	WNT11	-0.552508	0.116681	-4.73519	0.999999	1
16824	erythrocyte	COL9A3	-0.508044	0.107286	-4.7354	0.999999	1
16825	tumor	TNFSF15	-1.05688	0.223155	-4.73609	0.999999	1
16826	hepatocyte	COL6A3	-0.60079	0.126807	-4.73783	0.999999	1
16827	cholangiocyte	BGN	-1.30575	0.275414	-4.74103	0.999999	1
16828	fibroblast	TOX	-0.85348	0.180013	-4.7412	0.999999	1
16829	erythrocyte	SOX4	-0.513143	0.108227	-4.74135	0.999999	1
16830	erythrocyte	BEST1	-0.566291	0.119432	-4.74152	0.999999	1
16831	neutrophil	GPX1	-0.484983	0.102271	-4.74213	0.999999	1
16832	mDC	LINC01781	-1.03119	0.217436	-4.74251	0.999999	1
16833	plasmablast	CCL2	-1.0997	0.231816	-4.74386	0.999999	1
16834	erythrocyte	CASP8	-0.600758	0.126604	-4.74518	0.999999	1
16835	T CD4 naive	S100A4	-0.692021	0.145779	-4.74707	0.999999	1
16836	mDC	ETV4	-1.04213	0.219515	-4.74745	0.999999	1
16837	neutrophil	CALD1	-0.659002	0.138805	-4.74767	0.999999	1
16838	tumor	KLRB1	-1.02377	0.215562	-4.74927	0.999999	1
16839	hepatocyte	CD47	-0.504574	0.106192	-4.75151	0.999999	1
16840	Treg	FFAR4	-0.418159	0.0879286	-4.75567	0.999999	1
16841	Treg	COL5A3	-0.706387	0.148368	-4.76106	0.999999	1
16842	plasmablast	C1QA	-0.833842	0.175081	-4.7626	0.999999	1
16843	endothelial	CCR5	-0.921115	0.193256	-4.76628	0.999999	1
16844	Treg	CDKN1A	-0.490763	0.102952	-4.76691	0.999999	1
16845	macrophage	NPR2	-0.947665	0.198734	-4.7685	0.999999	1
16846	tumor	CCL13	-0.733118	0.153696	-4.76992	0.999999	1
16847	monocyte	SPOCK2	-1.02335	0.214538	-4.77003	0.999999	1
16848	mDC	ITGA9	-1.05015	0.220126	-4.77068	0.999999	1
16849	plasmablast	PIGR	-1.33739	0.280034	-4.77582	0.999999	1
16850	fibroblast	IL16	-0.643486	0.13466	-4.77861	0.999999	1
16851	neutrophil	ENO1	-0.607474	0.127027	-4.78222	0.999999	1
16852	tumor	CLEC12A	-0.778316	0.162729	-4.7829	0.999999	1
16853	hepatocyte	ITGAL	-0.598527	0.125084	-4.78498	0.999999	1
16854	hepatocyte	IL10RB	-0.391615	0.0818386	-4.78522	0.999999	1
16855	Treg	LMNA	-0.471485	0.0985277	-4.7853	0.999999	1
16856	erythrocyte	OAS1	-0.571108	0.119285	-4.78777	0.999999	1
16857	hepatocyte	TGFB3	-0.468801	0.0978986	-4.78863	0.999999	1
16858	fibroblast	CTLA4	-1.01556	0.212053	-4.78918	0.999999	1
16859	plasmablast	INHBA	-1.18287	0.246879	-4.79131	0.999999	1
16860	Treg	EPOR	-0.358358	0.0747573	-4.79363	0.999999	1
16861	T CD8 naive	CCR1	-0.658621	0.137376	-4.7943	0.999999	1
16862	fibroblast	TNFRSF1B	-0.552958	0.115304	-4.79565	0.999999	1
16863	T CD4 naive	CLEC4D	-1.0904	0.227291	-4.79735	0.999999	1
16864	Treg	ENG	-0.47178	0.0982694	-4.80088	0.999999	1
16865	plasmablast	IL12A	-0.995024	0.207209	-4.80203	0.999999	1
16866	fibroblast	CCL20	-0.816062	0.169805	-4.80589	0.999999	1
16867	pDC	LMNA	-0.720861	0.149952	-4.80729	0.999999	1
16868	macrophage	CD27	-0.834478	0.173544	-4.80844	0.999999	1
16869	fibroblast	MTOR	-0.671289	0.139595	-4.80882	0.999999	1
16870	pDC	APOE	-0.704071	0.146351	-4.81085	0.999999	1
16871	plasmablast	MS4A1	-1.15172	0.239399	-4.8109	0.999999	1
16872	Treg	LDB2	-0.474979	0.098719	-4.81143	0.999999	1
16873	tumor	IFNL2/3	-0.805094	0.167329	-4.81144	0.999999	1
16874	fibroblast	CCR2	-0.81508	0.169372	-4.81236	0.999999	1
16875	hepatocyte	FABP4	-0.733139	0.152228	-4.81607	0.999999	1
16876	plasmablast	IL23A	-1.10832	0.230037	-4.81801	0.999999	1
16877	fibroblast	FZD3	-0.723827	0.15019	-4.81939	0.999999	1
16878	Treg	AATK	-0.493935	0.102489	-4.8194	0.999999	1
16879	fibroblast	ERBB3	-0.645203	0.133715	-4.8252	0.999999	1
16880	tumor	CXCL16	-0.710975	0.147294	-4.82693	0.999999	1
16881	macrophage	LINE1-ORF1	-0.492095	0.101905	-4.82895	0.999999	1
16882	fibroblast	SYK	-0.643561	0.133264	-4.82921	0.999999	1
16883	plasmablast	COL16A1	-1.25894	0.260669	-4.82966	0.999999	1
16884	T CD8 naive	GADD45B	-0.650253	0.134587	-4.83146	0.999999	1
16885	fibroblast	ITGAX	-0.732947	0.151701	-4.83153	0.999999	1
16886	fibroblast	MAPK14	-0.527346	0.109147	-4.83154	0.999999	1
16887	tumor	MMP1	-0.720826	0.149131	-4.83352	0.999999	1
16888	erythrocyte	MST1R	-0.611876	0.126589	-4.83356	0.999999	1
16889	tumor	CLEC4A	-0.913918	0.189076	-4.83361	0.999999	1
16890	tumor	TYK2	-0.572113	0.118286	-4.83669	0.999999	1
16891	plasmablast	MARCO	-1.41482	0.29242	-4.83831	0.999999	1
16892	endothelial	CD69	-0.817124	0.168852	-4.83928	0.999999	1
16893	plasmablast	KRT20	-1.33695	0.276168	-4.84107	0.999999	1
16894	fibroblast	FGFR3	-0.764188	0.157779	-4.84341	0.999999	1
16895	plasmablast	NTRK2	-1.09391	0.225797	-4.84466	0.999999	1
16896	plasmablast	IL7	-1.44594	0.298446	-4.8449	0.999999	1
16897	Treg	PTK2	-0.421715	0.0870382	-4.84518	0.999999	1
16898	tumor	FGFR1	-0.739186	0.152518	-4.84655	0.999999	1
16899	Treg	TNFRSF11B	-0.454164	0.0936931	-4.84736	0.999999	1
16900	mDC	RORA	-0.889759	0.183518	-4.84835	0.999999	1
16901	fibroblast	GZMA	-0.798811	0.164753	-4.84855	0.999999	1
16902	plasmablast	MSMB	-1.0885	0.22447	-4.8492	0.999999	1
16903	tumor	COL12A1	-0.827666	0.170669	-4.84955	0.999999	1
16904	pDC	ERBB2	-0.672281	0.138619	-4.84986	0.999999	1
16905	tumor	FGF9	-0.708897	0.146087	-4.85255	0.999999	1
16906	erythrocyte	MYL4	-0.448091	0.0923121	-4.85409	0.999999	1
16907	fibroblast	TXK	-0.689089	0.141892	-4.85645	0.999999	1
16908	fibroblast	NANOG	-0.828651	0.17058	-4.85783	0.999999	1
16909	plasmablast	BGN	-0.857287	0.176396	-4.86001	0.999999	1
16910	tumor	TOX	-1.04323	0.214394	-4.86593	0.999999	1
16911	plasmablast	MKI67	-1.45377	0.29864	-4.86798	0.999999	1
16912	fibroblast	CD38	-0.568755	0.116775	-4.87053	0.999999	1
16913	Treg	COL6A1	-0.544807	0.111843	-4.87119	0.999999	1
16914	erythrocyte	HSP90AB1	-0.412411	0.0846364	-4.87274	0.999999	1
16915	mDC	IL17RE	-1.2009	0.246405	-4.87371	0.999999	1
16916	T CD4 naive	SMARCB1	-0.8442	0.173144	-4.8757	0.999999	1
16917	Treg	IFNGR1	-0.41891	0.0857924	-4.88283	0.999999	1
16918	Treg	PTGIS	-0.505893	0.103549	-4.88553	0.999999	1
16919	hepatocyte	SRC	-0.597863	0.122362	-4.88601	0.999999	1
16920	plasmablast	NPR1	-1.40648	0.287856	-4.88605	0.999999	1
16921	tumor	CLEC10A	-0.829898	0.169712	-4.89003	0.999999	1
16922	macrophage	LINE1-ORF2	-0.475733	0.0972791	-4.89039	0.999999	1
16923	tumor	CCR2	-0.985533	0.201378	-4.89395	1	1
16924	tumor	TLR7	-0.827148	0.168999	-4.8944	1	1
16925	NK	SPP1	-1.24375	0.254064	-4.89544	1	1
16926	plasmablast	LIN28B	-1.05618	0.215637	-4.89797	1	1
16927	fibroblast	ICAM3	-0.573762	0.11706	-4.90142	1	1
16928	tumor	PTK6	-0.711994	0.145107	-4.90669	1	1
16929	tumor	TNFRSF13B	-0.885007	0.180284	-4.90896	1	1
16930	macrophage	ITK	-0.910113	0.185396	-4.90901	1	1
16931	plasmablast	HBA1/2	-1.50686	0.306893	-4.91004	1	1
16932	Treg	BMP4	-0.552175	0.112369	-4.91396	1	1
16933	fibroblast	NLRP1	-0.807342	0.164252	-4.91525	1	1
16934	tumor	HMGB2	-0.768958	0.1564	-4.91662	1	1
16935	plasmablast	KRT7	-1.49196	0.303252	-4.91987	1	1
16936	Treg	ACKR4	-0.566744	0.115179	-4.92054	1	1
16937	tumor	FZD3	-0.902693	0.183378	-4.92259	1	1
16938	endothelial	ATM	-0.740078	0.150163	-4.92849	1	1
16939	fibroblast	S100A10	-0.689855	0.139967	-4.92871	1	1
16940	tumor	IL34	-0.854688	0.173408	-4.92876	1	1
16941	plasmablast	VWF	-1.3979	0.283575	-4.92956	1	1
16942	tumor	ACKR4	-0.928798	0.188406	-4.92976	1	1
16943	Treg	KRT13	-0.669047	0.135663	-4.93167	1	1
16944	hepatocyte	PTGES	-0.553537	0.112197	-4.93363	1	1
16945	hepatocyte	VEGFC	-0.654904	0.132706	-4.93499	1	1
16946	mDC	KRT86	-0.92117	0.186641	-4.93551	1	1
16947	Treg	COL1A2	-0.620343	0.125634	-4.9377	1	1
16948	tumor	GNLY	-1.24592	0.252283	-4.93857	1	1
16949	macrophage	RAC2	-0.663016	0.134177	-4.94135	1	1
16950	plasmablast	CDH19	-1.17704	0.23801	-4.94536	1	1
16951	tumor	ST6GALNAC3	-1.00421	0.202962	-4.94777	1	1
16952	tumor	LGALS3	-0.666909	0.134777	-4.94825	1	1
16953	fibroblast	ADGRG5	-0.694405	0.140171	-4.95398	1	1
16954	plasmablast	IGF1R	-1.05057	0.212049	-4.95437	1	1
16955	T CD8 naive	CD74	-0.557254	0.112437	-4.95614	1	1
16956	plasmablast	ADGRG6	-1.22051	0.246256	-4.95627	1	1
16957	macrophage	NELL2	-1.15527	0.232985	-4.95856	1	1
16958	hepatocyte	CD300A	-0.604451	0.121839	-4.96107	1	1
16959	endothelial	CXCR4	-0.803256	0.161887	-4.96183	1	1
16960	tumor	CD209	-0.786637	0.158522	-4.96234	1	1
16961	fibroblast	MMP7	-1.02309	0.206044	-4.96538	1	1
16962	cholangiocyte	TAGLN	-1.45505	0.293	-4.96603	1	1
16963	tumor	EPHA3	-0.743638	0.149622	-4.9701	1	1
16964	plasmablast	WNT11	-1.10664	0.222634	-4.9707	1	1
16965	plasmablast	CCL21	-1.20743	0.242883	-4.97124	1	1
16966	hepatocyte	GADD45B	-0.510144	0.102575	-4.97338	1	1
16967	Treg	ARG1	-0.61459	0.123564	-4.97385	1	1
16968	erythrocyte	IL4R	-0.525376	0.105577	-4.97624	1	1
16969	plasmablast	SORBS1	-0.927281	0.18633	-4.97656	1	1
16970	plasmablast	PDGFRA	-1.04405	0.209596	-4.98126	1	1
16971	plasmablast	ETV4	-1.20307	0.241367	-4.9844	1	1
16972	fibroblast	KRT1	-0.87391	0.175312	-4.98487	1	1
16973	T CD4 memory	LYN	-1.84325	0.369756	-4.98505	1	1
16974	mDC	EGF	-1.22647	0.245985	-4.98595	1	1
16975	plasmablast	SYK	-1.03954	0.208395	-4.9883	1	1
16976	plasmablast	TLR3	-0.946235	0.189671	-4.98883	1	1
16977	erythrocyte	ABL2	-0.698155	0.139933	-4.9892	1	1
16978	plasmablast	PDS5A	-0.758288	0.151933	-4.99092	1	1
16979	T CD4 naive	IFITM3	-0.569934	0.114156	-4.99259	1	1
16980	Treg	ETV4	-0.566422	0.113405	-4.99467	1	1
16981	fibroblast	FFAR4	-0.654739	0.131075	-4.99514	1	1
16982	plasmablast	ITGA6	-0.940693	0.188249	-4.99708	1	1
16983	tumor	IL15RA	-0.804782	0.16104	-4.9974	1	1
16984	T CD4 naive	COL4A2	-0.977221	0.195406	-5.00099	1	1
16985	fibroblast	AQP3	-0.571822	0.114292	-5.00318	1	1
16986	plasmablast	ADIRF	-0.884082	0.176672	-5.00408	1	1
16987	plasmablast	RNF43	-1.28069	0.255852	-5.00558	1	1
16988	plasmablast	TGFB2	-1.46219	0.292107	-5.00567	1	1
16989	mDC	MTOR	-1.02848	0.205308	-5.00944	1	1
16990	tumor	VPREB3	-0.830736	0.165582	-5.01706	1	1
16991	tumor	KLK3	-0.752856	0.150037	-5.01779	1	1
16992	fibroblast	STMN1	-0.77774	0.154745	-5.02594	1	1
16993	tumor	CSF1	-0.693259	0.13783	-5.02982	1	1
16994	hepatocyte	GLUL	-0.663251	0.131855	-5.03014	1	1
16995	T CD8 naive	GPNMB	-0.913824	0.18167	-5.03014	1	1
16996	hepatocyte	STAT5A	-0.528002	0.104957	-5.03066	1	1
16997	plasmablast	KLRB1	-1.26898	0.252074	-5.03418	1	1
16998	plasmablast	SELL	-1.30448	0.259088	-5.0349	1	1
16999	erythrocyte	IGF2R	-0.405175	0.0804362	-5.03722	1	1
17000	macrophage	P2RX5	-0.852506	0.169236	-5.03738	1	1
17001	tumor	MS4A1	-1.10988	0.220309	-5.03785	1	1
17002	Treg	TPM1	-0.513054	0.101837	-5.03801	1	1
17003	tumor	CD40	-0.75149	0.148927	-5.04601	1	1
17004	macrophage	CCR7	-0.762854	0.151177	-5.0461	1	1
17005	plasmablast	IL20	-1.28287	0.254212	-5.04645	1	1
17006	neutrophil	STAT1	-0.662938	0.131264	-5.05041	1	1
17007	endothelial	ICOS	-0.88059	0.174321	-5.05156	1	1
17008	plasmablast	MMP2	-1.06442	0.210624	-5.05362	1	1
17009	tumor	ADIRF	-0.801549	0.15857	-5.05487	1	1
17010	fibroblast	LY75	-0.762701	0.150728	-5.06013	1	1
17011	hepatocyte	FZD7	-0.578251	0.114225	-5.06237	1	1
17012	plasmablast	CLEC5A	-1.2043	0.23786	-5.06306	1	1
17013	erythrocyte	IL18	-0.688769	0.135997	-5.06459	1	1
17014	plasmablast	ACACB	-1.21327	0.239422	-5.06749	1	1
17015	plasmablast	ESR1	-0.959913	0.189375	-5.06884	1	1
17016	fibroblast	HMGB2	-0.630285	0.124338	-5.06912	1	1
17017	tumor	S100A9	-1.31393	0.259192	-5.06934	1	1
17018	plasmablast	MYH11	-1.50125	0.296013	-5.07157	1	1
17019	tumor	MST1R	-0.778059	0.1534	-5.0721	1	1
17020	T CD4 naive	CEACAM1	-0.953178	0.187879	-5.07338	1	1
17021	tumor	COL16A1	-0.975901	0.192347	-5.07364	1	1
17022	tumor	FFAR3	-0.851408	0.167788	-5.0743	1	1
17023	tumor	CCL18	-1.09818	0.216398	-5.0748	1	1
17024	fibroblast	GDF15	-0.805322	0.158687	-5.07491	1	1
17025	fibroblast	BID	-0.440796	0.0868441	-5.07572	1	1
17026	hepatocyte	CD59	-0.570138	0.112237	-5.07975	1	1
17027	plasmablast	EPCAM	-1.33704	0.262943	-5.08491	1	1
17028	fibroblast	TNFRSF10A	-0.72949	0.143309	-5.09034	1	1
17029	neutrophil	SPOCK2	-0.699681	0.137433	-5.09106	1	1
17030	fibroblast	S100P	-0.757884	0.148862	-5.09117	1	1
17031	monocyte	COL6A1	-1.06087	0.208311	-5.09276	1	1
17032	tumor	CUZD1	-0.938901	0.184281	-5.09494	1	1
17033	erythrocyte	CD47	-0.555833	0.109086	-5.09538	1	1
17034	erythrocyte	CXCL5	-0.648241	0.127175	-5.09725	1	1
17035	neutrophil	IL6ST	-0.672815	0.131945	-5.09922	1	1
17036	hepatocyte	FFAR2	-0.604161	0.118479	-5.09931	1	1
17037	tumor	FZD1	-0.882239	0.172749	-5.10705	1	1
17038	macrophage	CD69	-0.791172	0.154757	-5.11234	1	1
17039	T CD8 naive	VTN	-0.89086	0.174225	-5.11328	1	1
17040	tumor	WNT7B	-0.681438	0.133197	-5.11603	1	1
17041	fibroblast	TNFRSF9	-0.910375	0.177813	-5.11983	1	1
17042	plasmablast	IFNG	-1.06772	0.208237	-5.12743	1	1
17043	T CD4 naive	PTGS2	-1.2932	0.252188	-5.12794	1	1
17044	fibroblast	CTSW	-0.65884	0.12846	-5.12877	1	1
17045	fibroblast	NELL2	-0.939405	0.183144	-5.12933	1	1
17046	plasmablast	CD80	-1.13481	0.221178	-5.13077	1	1
17047	Treg	ADGRG6	-0.629235	0.122537	-5.13507	1	1
17048	fibroblast	GNLY	-1.09079	0.212408	-5.13535	1	1
17049	plasmablast	MECOM	-1.20351	0.234291	-5.13682	1	1
17050	macrophage	HSATII	-0.777286	0.151288	-5.1378	1	1
17051	fibroblast	CXCL17	-0.780467	0.151897	-5.13812	1	1
17052	fibroblast	TYK2	-0.495626	0.0964183	-5.14037	1	1
17053	Treg	ADGRL2	-0.63355	0.123205	-5.14225	1	1
17054	neutrophil	SH3BGRL3	-0.525747	0.102219	-5.14332	1	1
17055	fibroblast	NLRC4	-0.808325	0.157153	-5.14355	1	1
17056	plasmablast	IL17RB	-1.24039	0.241063	-5.1455	1	1
17057	fibroblast	DNMT3A	-0.6962	0.135303	-5.1455	1	1
17058	erythrocyte	PTK6	-0.558522	0.108537	-5.14593	1	1
17059	erythrocyte	TBX21	-0.6392	0.124209	-5.14615	1	1
17060	erythrocyte	CD300A	-0.705816	0.137153	-5.14621	1	1
17061	fibroblast	CXCR6	-0.604176	0.117345	-5.14872	1	1
17062	cholangiocyte	CCL19	-1.97099	0.382773	-5.14923	1	1
17063	tumor	CSHL1	-0.784305	0.152229	-5.15212	1	1
17064	tumor	BST1	-0.828227	0.160691	-5.15417	1	1
17065	hepatocyte	CXCL10	-0.729774	0.141538	-5.15604	1	1
17066	plasmablast	CHI3L1	-1.60698	0.311589	-5.15739	1	1
17067	erythrocyte	SYK	-0.632983	0.122732	-5.15746	1	1
17068	T CD4 naive	MS4A4A	-1.03142	0.199895	-5.15984	1	1
17069	fibroblast	TCAP	-0.644832	0.12497	-5.1599	1	1
17070	fibroblast	LINE1-ORF1	-0.460164	0.0891657	-5.16077	1	1
17071	erythrocyte	GATA3	-0.577598	0.111906	-5.16144	1	1
17072	tumor	LINC01857	-0.869796	0.168443	-5.16373	1	1
17073	tumor	MMP19	-0.947622	0.183347	-5.16847	1	1
17074	plasmablast	SOSTDC1	-1.48403	0.287068	-5.16959	1	1
17075	endothelial	CSF1R	-0.926462	0.179195	-5.17013	1	1
17076	fibroblast	IL6R	-0.678962	0.131179	-5.17585	1	1
17077	neutrophil	IKZF3	-0.763779	0.147531	-5.17707	1	1
17078	erythrocyte	TFEB	-0.595574	0.114911	-5.18291	1	1
17079	plasmablast	TNFRSF21	-1.30881	0.252417	-5.18512	1	1
17080	hepatocyte	SLC40A1	-0.536168	0.10337	-5.1869	1	1
17081	tumor	TXK	-0.843367	0.162594	-5.18696	1	1
17082	fibroblast	LINC01781	-0.834467	0.160869	-5.18725	1	1
17083	plasmablast	CDH11	-1.48065	0.285399	-5.18799	1	1
17084	plasmablast	IL17RE	-1.33477	0.257278	-5.18803	1	1
17085	Treg	ACKR3	-0.764466	0.147311	-5.18948	1	1
17086	fibroblast	DUSP4	-0.635733	0.122481	-5.19048	1	1
17087	fibroblast	ICAM2	-0.697143	0.134306	-5.19072	1	1
17088	macrophage	TNFSF14	-0.992168	0.19102	-5.19404	1	1
17089	plasmablast	WIF1	-1.41497	0.272392	-5.1946	1	1
17090	fibroblast	NR1H2	-0.504676	0.0971503	-5.1948	1	1
17091	tumor	ITGA3	-0.851888	0.163942	-5.19629	1	1
17092	tumor	IL12RB2	-0.816182	0.157066	-5.19642	1	1
17093	erythrocyte	CCL19	-0.936809	0.180101	-5.20156	1	1
17094	plasmablast	THSD4	-1.45141	0.278744	-5.20695	1	1
17095	plasmablast	PTGIS	-1.0039	0.192769	-5.20776	1	1
17096	T CD8 naive	CD4	-0.650719	0.12491	-5.2095	1	1
17097	tumor	TLR1	-0.831565	0.159582	-5.21089	1	1
17098	plasmablast	SCGB3A1	-1.46224	0.280559	-5.2119	1	1
17099	T CD8 naive	AXL	-0.712608	0.136724	-5.21201	1	1
17100	erythrocyte	INHA	-0.608285	0.11667	-5.21371	1	1
17101	hepatocyte	SNAI1	-0.613716	0.117697	-5.21436	1	1
17102	plasmablast	CPA3	-1.23845	0.237501	-5.2145	1	1
17103	fibroblast	CD58	-0.809343	0.155173	-5.21576	1	1
17104	tumor	IL2RA	-0.968613	0.185684	-5.21644	1	1
17105	erythrocyte	CSHL1	-0.58725	0.112532	-5.21849	1	1
17106	T CD4 naive	RAMP2	-1.23693	0.236946	-5.22032	1	1
17107	plasmablast	NOTCH2	-1.4037	0.268859	-5.22095	1	1
17108	erythrocyte	FZD7	-0.56182	0.107601	-5.22131	1	1
17109	Treg	MS4A4A	-0.583174	0.111613	-5.22495	1	1
17110	plasmablast	TNFRSF10D	-1.1499	0.219841	-5.23059	1	1
17111	plasmablast	C1QB	-0.91673	0.175169	-5.23342	1	1
17112	hepatocyte	RARRES1	-0.669521	0.127914	-5.23414	1	1
17113	erythrocyte	IL11RA	-0.598635	0.114345	-5.23536	1	1
17114	tumor	FGF1	-0.810495	0.154771	-5.23672	1	1
17115	plasmablast	CENPF	-1.31117	0.250276	-5.23889	1	1
17116	plasmablast	ADGRF1	-1.05384	0.201112	-5.24007	1	1
17117	Treg	PDGFRB	-0.636218	0.121364	-5.24221	1	1
17118	macrophage	MPO	-0.780704	0.148859	-5.2446	1	1
17119	T CD4 naive	CLEC14A	-1.19878	0.228146	-5.25446	1	1
17120	plasmablast	GZMB	-1.51061	0.28735	-5.25705	1	1
17121	macrophage	BTG1	-0.703061	0.133732	-5.25725	1	1
17122	T CD8 naive	HSP90B1	-0.58106	0.110521	-5.25746	1	1
17123	plasmablast	NANOG	-1.3652	0.25957	-5.25945	1	1
17124	fibroblast	CUZD1	-0.797491	0.151582	-5.26111	1	1
17125	Treg	TWIST1	-0.533241	0.101335	-5.26217	1	1
17126	mDC	VWA1	-1.02581	0.194919	-5.26274	1	1
17127	plasmablast	CARMN	-1.33181	0.25303	-5.26345	1	1
17128	T CD4 memory	COL15A1	-1.68866	0.320669	-5.26607	1	1
17129	tumor	IL3RA	-1.05761	0.200779	-5.26751	1	1
17130	fibroblast	LAMP3	-0.84942	0.161191	-5.26964	1	1
17131	Treg	TSHZ2	-0.506832	0.0961221	-5.27279	1	1
17132	fibroblast	FGR	-0.87673	0.166269	-5.27295	1	1
17133	fibroblast	CD80	-0.751502	0.14245	-5.27556	1	1
17134	erythrocyte	IL10RA	-0.852246	0.161521	-5.27638	1	1
17135	plasmablast	IL17A	-1.27012	0.240634	-5.27821	1	1
17136	T CD4 naive	TTR	-0.929585	0.176052	-5.28016	1	1
17137	plasmablast	PECAM1	-1.09467	0.207226	-5.2825	1	1
17138	T CD4 naive	IGFBP5	-1.1065	0.209379	-5.28469	1	1
17139	fibroblast	ALCAM	-0.640413	0.121088	-5.28884	1	1
17140	hepatocyte	SYK	-0.588603	0.111275	-5.28964	1	1
17141	endothelial	TNFSF14	-0.964719	0.182192	-5.29505	1	1
17142	T CD4 memory	ROR1	-1.77645	0.335416	-5.29625	1	1
17143	fibroblast	CD14	-0.780947	0.14745	-5.29636	1	1
17144	mDC	PDGFRB	-1.09171	0.206051	-5.29825	1	1
17145	erythrocyte	RAMP1	-0.626277	0.118203	-5.29832	1	1
17146	neutrophil	HLA-DRA	-0.765402	0.144319	-5.30356	1	1
17147	hepatocyte	IL10RA	-0.682734	0.1286	-5.30897	1	1
17148	plasmablast	COL14A1	-1.07101	0.201658	-5.31099	1	1
17149	plasmablast	SOX9	-1.63589	0.307963	-5.31195	1	1
17150	plasmablast	MIR4435-2HG	-0.96094	0.180889	-5.31231	1	1
17151	Treg	GAS6	-0.504329	0.0948892	-5.31492	1	1
17152	plasmablast	FGFR2	-1.40375	0.264061	-5.31598	1	1
17153	endothelial	IKZF3	-0.846079	0.159124	-5.31711	1	1
17154	endothelial	IL7R	-1.08271	0.20359	-5.31809	1	1
17155	erythrocyte	CASP3	-0.527395	0.0991572	-5.31877	1	1
17156	plasmablast	COL4A5	-1.15107	0.216366	-5.32002	1	1
17157	Treg	S100A9	-1.04756	0.19686	-5.32134	1	1
17158	plasmablast	TNFRSF19	-1.53213	0.287838	-5.3229	1	1
17159	pDC	KRT18	-0.758746	0.142433	-5.32704	1	1
17160	plasmablast	WNT9A	-1.11768	0.209805	-5.32725	1	1
17161	macrophage	CXCL17	-0.916987	0.172073	-5.32905	1	1
17162	tumor	CD8B	-0.851188	0.1597	-5.32993	1	1
17163	plasmablast	KRT80	-1.26854	0.237941	-5.33131	1	1
17164	plasmablast	ARG1	-1.39837	0.262202	-5.33317	1	1
17165	pDC	COL18A1	-0.741652	0.139019	-5.33491	1	1
17166	erythrocyte	PARP1	-0.580417	0.108745	-5.33739	1	1
17167	fibroblast	C5AR2	-0.751843	0.140788	-5.34024	1	1
17168	erythrocyte	LGALS3	-0.574709	0.107602	-5.34108	1	1
17169	erythrocyte	CD40	-0.581159	0.108797	-5.34166	1	1
17170	neutrophil	EIF5A/L1	-0.516156	0.0966166	-5.34231	1	1
17171	neutrophil	HLA-DQA1	-0.770886	0.144229	-5.34488	1	1
17172	erythrocyte	ICA1	-0.625148	0.116876	-5.34881	1	1
17173	hepatocyte	DUSP4	-0.589076	0.110114	-5.34968	1	1
17174	plasmablast	ADGRG5	-1.03757	0.193893	-5.35127	1	1
17175	tumor	MYH11	-1.32002	0.246506	-5.35491	1	1
17176	plasmablast	EZH2	-1.16642	0.217808	-5.35528	1	1
17177	T CD4 naive	GAS6	-0.975782	0.182157	-5.35683	1	1
17178	plasmablast	CCL8	-1.53915	0.287183	-5.35947	1	1
17179	tumor	HSATII	-0.800883	0.149414	-5.36014	1	1
17180	fibroblast	EFNA1	-0.648741	0.12098	-5.36236	1	1
17181	tumor	CD58	-0.923824	0.172257	-5.36305	1	1
17182	tumor	TNXA/B	-0.89256	0.166293	-5.36739	1	1
17183	T CD4 naive	LTBR	-0.918387	0.171091	-5.36784	1	1
17184	tumor	CACNA1C	-0.835004	0.155495	-5.36998	1	1
17185	plasmablast	WNT5B	-1.06159	0.197544	-5.37396	1	1
17186	fibroblast	NCR1	-0.99433	0.18497	-5.37563	1	1
17187	T CD4 naive	FOS	-1.09823	0.204217	-5.37778	1	1
17188	tumor	VCAM1	-1.03112	0.191729	-5.37803	1	1
17189	endothelial	P2RX5	-0.759008	0.141126	-5.37823	1	1
17190	Treg	CCL11	-0.781636	0.145299	-5.37951	1	1
17191	T CD4 memory	FGFR3	-1.65224	0.307067	-5.38072	1	1
17192	tumor	ICAM3	-0.729973	0.135657	-5.381	1	1
17193	macrophage	KLF2	-0.750175	0.139408	-5.38113	1	1
17194	hepatocyte	COL3A1	-0.677458	0.125892	-5.38127	1	1
17195	hepatocyte	IER3	-0.568348	0.105583	-5.38293	1	1
17196	Treg	TNFRSF19	-0.751491	0.13959	-5.38354	1	1
17197	fibroblast	IL20	-0.90045	0.167223	-5.38472	1	1
17198	erythrocyte	CD63	-0.455506	0.0845213	-5.38925	1	1
17199	hepatocyte	MAP1LC3B/2	-0.463517	0.0859727	-5.39144	1	1
17200	macrophage	PTPRCAP	-0.780969	0.144791	-5.39376	1	1
17201	hepatocyte	TAP1	-0.504943	0.0935469	-5.39775	1	1
17202	hepatocyte	TBX21	-0.676899	0.125397	-5.39803	1	1
17203	tumor	PRTN3	-0.925194	0.171378	-5.39855	1	1
17204	hepatocyte	IGFBP6	-0.633462	0.117331	-5.39895	1	1
17205	fibroblast	CSF2RA	-0.681936	0.126262	-5.40098	1	1
17206	tumor	TPSAB1/B2	-1.32021	0.244406	-5.40172	1	1
17207	erythrocyte	WNT3	-0.629758	0.116574	-5.40222	1	1
17208	plasmablast	NOD2	-1.28652	0.238141	-5.40235	1	1
17209	T CD4 naive	NOTCH3	-1.23329	0.228219	-5.40399	1	1
17210	tumor	IFNGR2	-0.611886	0.113182	-5.40621	1	1
17211	erythrocyte	HDAC11	-0.678249	0.125454	-5.40636	1	1
17212	T CD8 naive	RGS1	-0.850784	0.15735	-5.40696	1	1
17213	tumor	IGKC	-1.31659	0.243451	-5.40804	1	1
17214	tumor	PSCA	-1.01094	0.186895	-5.40912	1	1
17215	tumor	CLCF1	-0.707537	0.13079	-5.40974	1	1
17216	neutrophil	APOC1	-0.765243	0.141428	-5.41082	1	1
17217	tumor	JAG1	-0.882658	0.163123	-5.41098	1	1
17218	tumor	BAX	-0.611579	0.112984	-5.41299	1	1
17219	tumor	CDH5	-0.918164	0.169538	-5.41568	1	1
17220	T CD4 naive	COL5A1	-1.11731	0.206231	-5.41777	1	1
17221	macrophage	IRF4	-1.02581	0.189217	-5.42133	1	1
17222	Treg	PDGFC	-0.480819	0.0886714	-5.42248	1	1
17223	fibroblast	SRGN	-0.626494	0.115511	-5.42368	1	1
17224	erythrocyte	UBE2C	-0.604433	0.111422	-5.42472	1	1
17225	neutrophil	PTGES3	-0.739078	0.136241	-5.42478	1	1
17226	erythrocyte	PSAP	-0.505978	0.0932481	-5.42615	1	1
17227	T CD4 memory	PECAM1	-1.35442	0.249603	-5.42631	1	1
17228	plasmablast	ETV5	-1.37164	0.252723	-5.42743	1	1
17229	tumor	RB1	-0.827474	0.152441	-5.42815	1	1
17230	plasmablast	KRT23	-1.45416	0.267782	-5.43039	1	1
17231	tumor	RPL21	-0.48179	0.0885933	-5.43822	1	1
17232	tumor	ITGAE	-0.887705	0.163223	-5.43859	1	1
17233	tumor	FES	-0.774353	0.142267	-5.44296	1	1
17234	mast	LYZ	-0.829956	0.152442	-5.44439	1	1
17235	plasmablast	AHI1	-1.45959	0.268049	-5.44525	1	1
17236	neutrophil	MHC I	-0.430373	0.0790298	-5.44571	1	1
17237	Treg	TM4SF1	-0.750161	0.137745	-5.44603	1	1
17238	erythrocyte	IL13RA1	-0.558063	0.102453	-5.447	1	1
17239	plasmablast	SOX2	-1.28496	0.23582	-5.4489	1	1
17240	plasmablast	ADGRL1	-0.974227	0.178792	-5.44894	1	1
17241	macrophage	FYN	-0.99788	0.18301	-5.45261	1	1
17242	plasmablast	IL18R1	-1.21043	0.22199	-5.45262	1	1
17243	tumor	MZB1	-1.05629	0.193709	-5.45299	1	1
17244	plasmablast	CD68	-0.957974	0.175671	-5.45323	1	1
17245	tumor	C5AR2	-0.906591	0.166231	-5.45381	1	1
17246	NK	IGKC	-1.14886	0.210602	-5.45511	1	1
17247	neutrophil	MYL12A	-0.536523	0.0983002	-5.45801	1	1
17248	T CD8 memory	GSN	-1.19717	0.219324	-5.45842	1	1
17249	plasmablast	LINC01781	-1.37338	0.251584	-5.45895	1	1
17250	erythrocyte	HDAC4	-0.501396	0.0918354	-5.45973	1	1
17251	fibroblast	RBM47	-0.646059	0.118296	-5.46139	1	1
17252	T CD8 naive	KRT8	-0.965254	0.1766	-5.46576	1	1
17253	Treg	BMP2	-0.67288	0.123089	-5.46659	1	1
17254	tumor	COL15A1	-1.05353	0.192583	-5.47053	1	1
17255	plasmablast	HGF	-1.11878	0.20447	-5.47161	1	1
17256	erythrocyte	CD276	-0.48831	0.089243	-5.47169	1	1
17257	Treg	VWA1	-0.575012	0.104963	-5.47822	1	1
17258	plasmablast	RGS2	-1.28294	0.234057	-5.48134	1	1
17259	fibroblast	PRF1	-0.781745	0.142617	-5.48141	1	1
17260	tumor	RARRES1	-0.942378	0.171851	-5.48368	1	1
17261	hepatocyte	IFITM3	-0.477056	0.0869948	-5.48374	1	1
17262	macrophage	HERVK	-0.743967	0.135617	-5.48578	1	1
17263	plasmablast	ADGRE2	-1.56168	0.284555	-5.48814	1	1
17264	tumor	QRFPR	-0.874343	0.159275	-5.48952	1	1
17265	hepatocyte	NOTCH3	-0.716275	0.130452	-5.4907	1	1
17266	plasmablast	FGF7	-1.11207	0.202522	-5.49112	1	1
17267	T CD4 naive	COL3A1	-1.05406	0.19192	-5.49217	1	1
17268	tumor	ACTG2	-1.15098	0.209545	-5.49277	1	1
17269	tumor	LY6D	-0.999836	0.182006	-5.49342	1	1
17270	hepatocyte	DUSP5	-0.677164	0.12314	-5.49916	1	1
17271	macrophage	CD3G	-1.07316	0.195111	-5.50025	1	1
17272	neutrophil	IRF3	-0.582426	0.105885	-5.50058	1	1
17273	plasmablast	GZMA	-1.36236	0.247642	-5.50132	1	1
17274	tumor	IL11	-0.74056	0.134586	-5.50251	1	1
17275	T CD4 memory	CCL8	-1.79545	0.326225	-5.50371	1	1
17276	fibroblast	VHL	-0.564374	0.10253	-5.50449	1	1
17277	erythrocyte	ST6GAL1	-0.592962	0.107708	-5.50527	1	1
17278	hepatocyte	PDCD1LG2	-0.559666	0.101581	-5.50956	1	1
17279	plasmablast	YBX3	-1.2959	0.235184	-5.51016	1	1
17280	plasmablast	CXCR4	-0.935438	0.169759	-5.51038	1	1
17281	neutrophil	MZT2A/B	-0.572581	0.103882	-5.51183	1	1
17282	plasmablast	SERPINB5	-1.1439	0.207512	-5.51246	1	1
17283	tumor	B3GNT7	-0.879322	0.15942	-5.51575	1	1
17284	macrophage	ITM2A	-0.95555	0.173198	-5.51708	1	1
17285	tumor	CXCR2	-0.824539	0.149389	-5.51942	1	1
17286	tumor	PF4/V1	-0.86425	0.156573	-5.51979	1	1
17287	Treg	RGS5	-0.68652	0.124339	-5.52135	1	1
17288	erythrocyte	CCL2	-0.803128	0.14544	-5.52206	1	1
17289	erythrocyte	LINC01857	-0.685007	0.124046	-5.52218	1	1
17290	tumor	WNT9A	-0.954264	0.172787	-5.52279	1	1
17291	endothelial	LYZ	-0.995422	0.180222	-5.5233	1	1
17292	plasmablast	RYR2	-1.07708	0.194928	-5.52554	1	1
17293	T CD4 naive	C1QB	-0.800086	0.144785	-5.52602	1	1
17294	macrophage	AQP3	-0.740996	0.134034	-5.52844	1	1
17295	macrophage	TCF7	-1.06044	0.19176	-5.53003	1	1
17296	Treg	IL20	-0.720362	0.130207	-5.53242	1	1
17297	tumor	FZD7	-0.760284	0.137422	-5.53249	1	1
17298	plasmablast	IL12RB2	-1.16723	0.210934	-5.53366	1	1
17299	plasmablast	ADGRL4	-1.26668	0.22878	-5.53668	1	1
17300	T CD4 naive	CYSTM1	-0.918755	0.165907	-5.53776	1	1
17301	tumor	CLEC14A	-1.22412	0.221035	-5.53812	1	1
17302	plasmablast	HAVCR2	-1.33753	0.241372	-5.54136	1	1
17303	plasmablast	NLRP2	-1.09989	0.198475	-5.5417	1	1
17304	erythrocyte	CALM1	-0.39885	0.0719346	-5.54462	1	1
17305	tumor	IDO1	-1.10147	0.19853	-5.54815	1	1
17306	tumor	NLRP3	-1.07692	0.19406	-5.54942	1	1
17307	endothelial	STAT4	-0.92968	0.167478	-5.55107	1	1
17308	Treg	NLRC4	-0.634066	0.114176	-5.55341	1	1
17309	fibroblast	CSK	-0.542357	0.0976567	-5.55371	1	1
17310	Treg	TNFRSF1A	-0.491013	0.0883769	-5.5559	1	1
17311	plasmablast	ADGRL2	-1.50171	0.270158	-5.55864	1	1
17312	tumor	KRT17	-0.977577	0.175865	-5.55868	1	1
17313	fibroblast	RELT	-0.622917	0.112012	-5.56116	1	1
17314	plasmablast	LINC01857	-1.1189	0.201165	-5.56209	1	1
17315	plasmablast	COL9A2	-1.23005	0.221099	-5.56335	1	1
17316	plasmablast	MMP9	-1.28174	0.230285	-5.56589	1	1
17317	endothelial	ITGAM	-0.951852	0.170818	-5.57231	1	1
17318	erythrocyte	IL1RAP	-0.694607	0.124642	-5.57282	1	1
17319	fibroblast	CLEC4A	-0.828257	0.148526	-5.57653	1	1
17320	plasmablast	TWIST2	-1.07027	0.191869	-5.57813	1	1
17321	plasmablast	FZD3	-1.24024	0.222047	-5.58546	1	1
17322	hepatocyte	C1QC	-0.630054	0.112802	-5.5855	1	1
17323	T CD4 naive	CD163	-0.948078	0.169671	-5.58775	1	1
17324	hepatocyte	PNOC	-0.611277	0.109387	-5.58819	1	1
17325	tumor	IFNGR1	-0.78434	0.140321	-5.5896	1	1
17326	tumor	RBPJ	-0.817442	0.146214	-5.59073	1	1
17327	plasmablast	DUSP5	-0.983003	0.175661	-5.59601	1	1
17328	plasmablast	EPHA3	-0.997913	0.17832	-5.59618	1	1
17329	Treg	THBS1	-0.994647	0.177578	-5.60118	1	1
17330	Treg	MPO	-0.569976	0.101743	-5.60211	1	1
17331	hepatocyte	CCL2	-0.831575	0.148422	-5.60277	1	1
17332	plasmablast	ACKR1	-1.20445	0.214959	-5.60318	1	1
17333	tumor	ACE	-0.998007	0.178111	-5.60328	1	1
17334	plasmablast	COL5A3	-1.56214	0.278727	-5.60455	1	1
17335	T CD4 naive	NR1H3	-0.856728	0.152855	-5.60483	1	1
17336	neutrophil	CD44	-0.78008	0.139134	-5.6067	1	1
17337	plasmablast	NRXN3	-1.26606	0.225716	-5.60907	1	1
17338	plasmablast	CALB1	-1.00026	0.178273	-5.61083	1	1
17339	macrophage	IKZF3	-0.890141	0.158634	-5.6113	1	1
17340	plasmablast	TTN	-1.07633	0.191809	-5.61144	1	1
17341	erythrocyte	SOD2	-0.643411	0.114644	-5.61227	1	1
17342	endothelial	CCL4/L1/L2	-1.06164	0.189106	-5.61398	1	1
17343	plasmablast	INSR	-1.29871	0.231332	-5.61405	1	1
17344	tumor	CSF3	-0.86155	0.153454	-5.61439	1	1
17345	endothelial	CLEC2D	-0.807715	0.143863	-5.61447	1	1
17346	plasmablast	REG1A	-1.5873	0.282262	-5.62349	1	1
17347	tumor	CD81	-0.610792	0.108513	-5.62873	1	1
17348	plasmablast	IL1RL1	-1.43193	0.254048	-5.63645	1	1
17349	erythrocyte	TOP2A	-0.798928	0.141715	-5.63756	1	1
17350	plasmablast	HLA-DQA1	-1.06074	0.187844	-5.64692	1	1
17351	T CD4 naive	IDO1	-1.15941	0.205283	-5.64788	1	1
17352	tumor	HEY1	-0.996129	0.176328	-5.64929	1	1
17353	macrophage	CCL5	-0.769801	0.136242	-5.65025	1	1
17354	tumor	LIF	-0.967405	0.171074	-5.65491	1	1
17355	plasmablast	RAMP2	-1.5643	0.276595	-5.65557	1	1
17356	fibroblast	LY6D	-0.886133	0.156657	-5.65653	1	1
17357	endothelial	PLAC8	-0.923267	0.163199	-5.6573	1	1
17358	tumor	ARID5B	-0.796718	0.140651	-5.66451	1	1
17359	T CD4 naive	HSP90B1	-0.731128	0.129071	-5.66453	1	1
17360	fibroblast	SLC2A1	-0.835101	0.147385	-5.6661	1	1
17361	plasmablast	AHR	-1.57242	0.277334	-5.66979	1	1
17362	macrophage	IL7R	-1.16437	0.205331	-5.67069	1	1
17363	fibroblast	EZR	-0.719642	0.126898	-5.67101	1	1
17364	tumor	TIE1	-0.926139	0.163264	-5.67265	1	1
17365	tumor	SELL	-1.19111	0.209968	-5.67285	1	1
17366	erythrocyte	KRT19	-0.953752	0.167719	-5.68661	1	1
17367	hepatocyte	CD3D	-0.76037	0.133705	-5.68694	1	1
17368	T CD8 naive	JUNB	-0.599405	0.105362	-5.68899	1	1
17369	plasmablast	FOXP3	-1.36929	0.240635	-5.69035	1	1
17370	plasmablast	CDH1	-1.38041	0.242492	-5.69262	1	1
17371	erythrocyte	TYMS	-0.65199	0.114443	-5.69706	1	1
17372	fibroblast	IGHM	-1.33626	0.234536	-5.69747	1	1
17373	T CD8 naive	AZGP1	-0.915549	0.160657	-5.69879	1	1
17374	mDC	COL18A1	-0.982157	0.172273	-5.70116	1	1
17375	tumor	WNT7A	-0.852905	0.149575	-5.70221	1	1
17376	tumor	IGHA1	-1.62507	0.284987	-5.70225	1	1
17377	Treg	KRT20	-0.757475	0.13277	-5.70517	1	1
17378	Treg	CD9	-0.749599	0.131261	-5.71076	1	1
17379	tumor	MAML2	-1.17074	0.204836	-5.71548	1	1
17380	fibroblast	GZMK	-0.803806	0.140611	-5.71651	1	1
17381	tumor	AATK	-0.91486	0.160008	-5.71758	1	1
17382	Treg	DDIT3	-0.720215	0.125939	-5.71875	1	1
17383	endothelial	CD3E	-1.02387	0.178925	-5.72237	1	1
17384	Treg	ADGRE2	-0.707432	0.123622	-5.72255	1	1
17385	fibroblast	CSF2RB	-0.769638	0.134419	-5.72567	1	1
17386	tumor	KLRK1	-1.091	0.190532	-5.72608	1	1
17387	tumor	LAMP3	-1.13375	0.197929	-5.72807	1	1
17388	tumor	S100B	-1.06138	0.185273	-5.72874	1	1
17389	plasmablast	CD9	-1.51948	0.265096	-5.7318	1	1
17390	plasmablast	ANKRD1	-1.26997	0.221464	-5.73443	1	1
17391	tumor	CARMN	-1.17941	0.20557	-5.73724	1	1
17392	macrophage	TNFRSF12A	-0.729608	0.127153	-5.73805	1	1
17393	macrophage	KRT86	-0.89542	0.156044	-5.73825	1	1
17394	plasmablast	FZD6	-1.0751	0.187292	-5.74021	1	1
17395	T CD4 naive	CD74	-0.69765	0.121498	-5.74206	1	1
17396	Treg	NGFR	-0.514662	0.0896283	-5.74219	1	1
17397	plasmablast	HSD17B2	-1.34314	0.233818	-5.74436	1	1
17398	mDC	KLF2	-0.888709	0.154446	-5.75418	1	1
17399	Treg	NOTCH3	-0.669546	0.116348	-5.75466	1	1
17400	plasmablast	MAPK13	-1.11906	0.194415	-5.75603	1	1
17401	erythrocyte	PDCD1	-0.693769	0.120512	-5.75686	1	1
17402	plasmablast	BMPR1A	-1.0779	0.187192	-5.75825	1	1
17403	hepatocyte	GATA3	-0.665989	0.115651	-5.75862	1	1
17404	tumor	CD84	-0.963796	0.167332	-5.75977	1	1
17405	plasmablast	TEK	-1.47284	0.255684	-5.76037	1	1
17406	plasmablast	KRT19	-1.5587	0.270554	-5.76116	1	1
17407	hepatocyte	RXRB	-0.612555	0.106289	-5.76309	1	1
17408	macrophage	DUSP2	-0.827501	0.143577	-5.76347	1	1
17409	T CD4 naive	STAT3	-0.850791	0.147568	-5.76542	1	1
17410	Treg	S100A8	-1.04651	0.181447	-5.76759	1	1
17411	fibroblast	HCK	-0.837433	0.145023	-5.77448	1	1
17412	NK	CSF2RA	-0.853996	0.147865	-5.77553	1	1
17413	T CD4 naive	RAC1	-0.601336	0.104101	-5.77646	1	1
17414	macrophage	IGHG1	-1.27986	0.221561	-5.77655	1	1
17415	endothelial	IRF4	-0.986662	0.170749	-5.77845	1	1
17416	T CD4 naive	LGALS1	-0.779288	0.134788	-5.78157	1	1
17417	fibroblast	LAG3	-0.874252	0.151137	-5.78451	1	1
17418	tumor	CD80	-1.00515	0.173752	-5.78497	1	1
17419	T CD8 naive	CCL3/L1/L3	-0.862354	0.149041	-5.78603	1	1
17420	plasmablast	RARB	-1.42984	0.247103	-5.78642	1	1
17421	macrophage	IGHM	-1.56966	0.27106	-5.7908	1	1
17422	endothelial	RUNX3	-0.882305	0.152359	-5.79094	1	1
17423	erythrocyte	NFKBIA	-0.59427	0.102617	-5.79115	1	1
17424	T CD8 naive	APOC1	-0.806927	0.139296	-5.7929	1	1
17425	plasmablast	COL9A3	-1.05708	0.182442	-5.79407	1	1
17426	plasmablast	CACNA1C	-1.20885	0.208627	-5.79433	1	1
17427	tumor	CX3CR1	-0.820869	0.141616	-5.79644	1	1
17428	T CD4 memory	LINC01781	-1.83101	0.315801	-5.79801	1	1
17429	plasmablast	CCL28	-1.40756	0.242766	-5.79801	1	1
17430	neutrophil	TNFRSF18	-0.770219	0.132817	-5.7991	1	1
17431	tumor	CCRL2	-1.07923	0.186098	-5.79927	1	1
17432	mDC	TCF7	-1.39344	0.240228	-5.80046	1	1
17433	erythrocyte	TWIST2	-0.755528	0.130226	-5.80167	1	1
17434	tumor	AZU1	-0.962302	0.16583	-5.80294	1	1
17435	neutrophil	FKBP5	-0.772052	0.133006	-5.80466	1	1
17436	tumor	HCAR2/3	-0.967561	0.166678	-5.80498	1	1
17437	hepatocyte	NACA	-0.461973	0.079572	-5.80572	1	1
17438	fibroblast	IGKC	-1.13197	0.194949	-5.80648	1	1
17439	hepatocyte	CSF2	-0.706236	0.121598	-5.80794	1	1
17440	tumor	STAT5B	-0.629131	0.10832	-5.80805	1	1
17441	T CD4 naive	IL3RA	-1.29039	0.222057	-5.8111	1	1
17442	macrophage	CD2	-0.903518	0.155443	-5.81255	1	1
17443	plasmablast	IL2RA	-1.3293	0.228604	-5.81487	1	1
17444	hepatocyte	CCR1	-0.579539	0.0996628	-5.815	1	1
17445	tumor	IL2RB	-1.14036	0.196088	-5.81556	1	1
17446	T CD4 naive	SOD2	-0.893206	0.153578	-5.81599	1	1
17447	T CD4 naive	PDGFRB	-1.24207	0.21329	-5.8234	1	1
17448	hepatocyte	MYL4	-0.599808	0.102996	-5.82363	1	1
17449	fibroblast	SFN	-0.769036	0.131995	-5.82626	1	1
17450	erythrocyte	COL9A2	-0.767031	0.131543	-5.83104	1	1
17451	erythrocyte	IKZF3	-0.75373	0.129249	-5.8316	1	1
17452	tumor	RAMP2	-1.2057	0.206715	-5.83268	1	1
17453	monocyte	IGKC	-1.57347	0.269609	-5.83613	1	1
17454	fibroblast	SH3BGRL3	-0.510338	0.0874037	-5.83886	1	1
17455	macrophage	LTB	-0.99965	0.171172	-5.84003	1	1
17456	fibroblast	OSM	-0.769607	0.131704	-5.84346	1	1
17457	tumor	TNFRSF17	-1.07259	0.183516	-5.84468	1	1
17458	tumor	IGHM	-1.66659	0.284987	-5.84795	1	1
17459	plasmablast	NCR1	-1.63487	0.279517	-5.84893	1	1
17460	cholangiocyte	DCN	-1.65761	0.28324	-5.85234	1	1
17461	erythrocyte	SPRY2	-0.606893	0.103687	-5.85312	1	1
17462	tumor	ADGRF5	-0.899067	0.153569	-5.8545	1	1
17463	plasmablast	KRT17	-1.35879	0.232084	-5.85476	1	1
17464	plasmablast	CSF3R	-1.67138	0.285448	-5.85529	1	1
17465	hepatocyte	TNFRSF4	-0.775912	0.132486	-5.85656	1	1
17466	neutrophil	RPL32	-0.536518	0.0916007	-5.85713	1	1
17467	erythrocyte	CXCR2	-0.700993	0.11964	-5.85918	1	1
17468	plasmablast	EFNB1	-1.50868	0.257448	-5.86012	1	1
17469	plasmablast	IL34	-1.26811	0.216394	-5.86018	1	1
17470	erythrocyte	SNAI1	-0.578315	0.0986762	-5.86073	1	1
17471	plasmablast	CCRL2	-1.3713	0.233825	-5.86463	1	1
17472	plasmablast	CXCL14	-1.24287	0.211801	-5.86811	1	1
17473	plasmablast	LIFR	-1.39041	0.236837	-5.87073	1	1
17474	endothelial	TYROBP	-0.781455	0.133011	-5.87512	1	1
17475	Treg	ADGRV1	-0.87109	0.148254	-5.87567	1	1
17476	fibroblast	PNOC	-0.703283	0.119693	-5.87574	1	1
17477	plasmablast	KRT10	-1.06406	0.180994	-5.87895	1	1
17478	plasmablast	MTOR	-1.20836	0.205499	-5.88011	1	1
17479	erythrocyte	HMGN2	-0.447257	0.0760003	-5.88494	1	1
17480	mDC	ERBB2	-0.997052	0.169359	-5.88722	1	1
17481	plasmablast	LGR5	-1.2895	0.218786	-5.89388	1	1
17482	hepatocyte	DDX58	-0.610175	0.103332	-5.90501	1	1
17483	plasmablast	BMP5	-1.29729	0.219493	-5.9104	1	1
17484	fibroblast	FHIT	-1.03891	0.175666	-5.91413	1	1
17485	Treg	ROR1	-0.771997	0.130526	-5.91453	1	1
17486	plasmablast	EFNB2	-1.44292	0.243887	-5.91635	1	1
17487	plasmablast	GSTP1	-0.987006	0.166809	-5.91698	1	1
17488	T CD4 naive	YBX3	-1.0954	0.184967	-5.9221	1	1
17489	tumor	EPHB3	-0.84734	0.14303	-5.92422	1	1
17490	plasmablast	KRT14	-1.35717	0.229051	-5.92516	1	1
17491	hepatocyte	GZMH	-0.826718	0.139511	-5.92582	1	1
17492	plasmablast	C1QC	-1.01207	0.170771	-5.92646	1	1
17493	tumor	S100A2	-0.947103	0.159704	-5.93035	1	1
17494	tumor	BTK	-0.87407	0.147374	-5.93096	1	1
17495	tumor	BEST1	-0.947821	0.159793	-5.93154	1	1
17496	mDC	TNFSF14	-1.25351	0.211278	-5.93297	1	1
17497	erythrocyte	MFAP5	-0.773268	0.13026	-5.93635	1	1
17498	plasmablast	MRC2	-1.11601	0.18796	-5.9375	1	1
17499	plasmablast	IGF2	-1.53157	0.257861	-5.9395	1	1
17500	tumor	PHLDA2	-0.791303	0.133213	-5.94013	1	1
17501	tumor	CXCR5	-1.0553	0.177267	-5.95317	1	1
17502	fibroblast	IL23A	-0.88796	0.149116	-5.95485	1	1
17503	fibroblast	CD3E	-0.918481	0.154226	-5.9554	1	1
17504	hepatocyte	JAG1	-0.810524	0.13597	-5.96103	1	1
17505	hepatocyte	CTSW	-0.759822	0.127392	-5.96442	1	1
17506	tumor	CXCL17	-1.05023	0.176009	-5.96691	1	1
17507	plasmablast	PSD3	-1.25264	0.209846	-5.96931	1	1
17508	tumor	IGHG1	-1.35593	0.227114	-5.97025	1	1
17509	mDC	IFITM1	-0.896742	0.150117	-5.97362	1	1
17510	plasmablast	TAGLN	-0.94884	0.15876	-5.97657	1	1
17511	plasmablast	NRXN1	-1.24841	0.208872	-5.97691	1	1
17512	tumor	ACVRL1	-0.961703	0.160874	-5.97799	1	1
17513	erythrocyte	CD4	-0.660221	0.110439	-5.97813	1	1
17514	erythrocyte	BMPR2	-0.566179	0.0946742	-5.98028	1	1
17515	hepatocyte	STAT4	-0.792103	0.13239	-5.9831	1	1
17516	tumor	IER3	-0.7638	0.127521	-5.98959	1	1
17517	erythrocyte	CD68	-0.689599	0.115107	-5.99091	1	1
17518	plasmablast	ACKR4	-1.3758	0.229626	-5.99146	1	1
17519	T CD4 naive	TIMP1	-1.18743	0.198104	-5.99396	1	1
17520	tumor	CLEC4E	-1.15074	0.191907	-5.99634	1	1
17521	plasmablast	CEACAM6	-1.499	0.249968	-5.99676	1	1
17522	plasmablast	BMP2	-1.49567	0.249279	-6	1	1
17523	endothelial	CST7	-0.857371	0.142814	-6.00343	1	1
17524	erythrocyte	HLA-DRB	-0.684728	0.114036	-6.0045	1	1
17525	plasmablast	IL16	-1.00653	0.167598	-6.00562	1	1
17526	erythrocyte	ICAM3	-0.627348	0.104454	-6.00597	1	1
17527	Treg	SYK	-0.556896	0.0926948	-6.00785	1	1
17528	fibroblast	FYN	-0.969002	0.161228	-6.01014	1	1
17529	fibroblast	TNFSF10	-0.722772	0.120245	-6.01085	1	1
17530	erythrocyte	SRC	-0.715577	0.119021	-6.01219	1	1
17531	hepatocyte	GPR183	-0.83674	0.139135	-6.01387	1	1
17532	fibroblast	BTG1	-0.690121	0.114751	-6.01407	1	1
17533	plasmablast	EPHA7	-1.39979	0.232588	-6.01832	1	1
17534	plasmablast	VCAM1	-1.37152	0.227878	-6.01866	1	1
17535	plasmablast	TSHZ2	-1.13891	0.189162	-6.02082	1	1
17536	fibroblast	STAT4	-0.856237	0.142187	-6.02191	1	1
17537	fibroblast	RUNX3	-0.805816	0.133814	-6.02192	1	1
17538	plasmablast	CHEK2	-1.04981	0.174258	-6.02442	1	1
17539	erythrocyte	QRFPR	-0.647708	0.107494	-6.02554	1	1
17540	fibroblast	IFNL2/3	-0.861594	0.142981	-6.02592	1	1
17541	plasmablast	FN1	-1.05768	0.175521	-6.02596	1	1
17542	cholangiocyte	CXCL12	-1.55943	0.258714	-6.02764	1	1
17543	tumor	SFN	-0.885531	0.146892	-6.02844	1	1
17544	erythrocyte	KLF2	-0.704969	0.116866	-6.0323	1	1
17545	plasmablast	CLEC12A	-1.23486	0.204702	-6.03246	1	1
17546	neutrophil	NOSIP	-0.759984	0.125911	-6.03587	1	1
17547	erythrocyte	ITGAX	-0.856138	0.141841	-6.0359	1	1
17548	Treg	FZD3	-0.671561	0.111259	-6.03602	1	1
17549	fibroblast	ITM2A	-0.896691	0.148281	-6.04722	1	1
17550	tumor	MRC1	-1.15046	0.190231	-6.04772	1	1
17551	erythrocyte	MMP9	-1.14255	0.188858	-6.0498	1	1
17552	plasmablast	CPB1	-1.15415	0.19072	-6.05154	1	1
17553	plasmablast	MYL7	-1.42996	0.235933	-6.06086	1	1
17554	neutrophil	BTF3	-0.620587	0.102379	-6.06163	1	1
17555	T CD8 memory	IGFBP7	-1.19904	0.197726	-6.06416	1	1
17556	fibroblast	ATM	-0.795964	0.131171	-6.06815	1	1
17557	Treg	NPR2	-0.749466	0.123465	-6.07027	1	1
17558	T CD4 naive	LYZ	-1.18911	0.19589	-6.07032	1	1
17559	plasmablast	HPGDS	-1.21952	0.20089	-6.0706	1	1
17560	hepatocyte	TUBB4B	-0.617771	0.101754	-6.07123	1	1
17561	T CD4 naive	IGFBP7	-0.981249	0.161505	-6.07565	1	1
17562	neutrophil	CD68	-0.907715	0.149372	-6.07687	1	1
17563	plasmablast	ITGB8	-1.3988	0.230098	-6.07915	1	1
17564	erythrocyte	RBM47	-0.658401	0.10829	-6.07998	1	1
17565	Treg	FN1	-0.675256	0.111053	-6.08049	1	1
17566	plasmablast	NOTCH3	-1.27393	0.209412	-6.0834	1	1
17567	plasmablast	CD19	-1.07477	0.176621	-6.08518	1	1
17568	erythrocyte	PTGES3	-0.597687	0.0982169	-6.08538	1	1
17569	fibroblast	HERVK	-0.729592	0.119835	-6.08831	1	1
17570	Treg	NOTCH2	-0.771585	0.126712	-6.08927	1	1
17571	plasmablast	LY75	-1.31046	0.215161	-6.09058	1	1
17572	plasmablast	IFIT3	-1.51256	0.24829	-6.0919	1	1
17573	macrophage	IGKC	-1.31617	0.215958	-6.09456	1	1
17574	tumor	B2M	-0.60288	0.0989188	-6.0947	1	1
17575	plasmablast	MRC1	-1.38996	0.228012	-6.096	1	1
17576	plasmablast	SPP1	-1.95226	0.320241	-6.09623	1	1
17577	erythrocyte	IGFBP6	-0.684113	0.112204	-6.09708	1	1
17578	plasmablast	VPREB3	-1.11429	0.182726	-6.09816	1	1
17579	tumor	CD33	-1.08308	0.177596	-6.09859	1	1
17580	plasmablast	CD33	-1.39049	0.227933	-6.10042	1	1
17581	tumor	CALM1	-0.636667	0.10432	-6.10304	1	1
17582	hepatocyte	FCER1G	-0.638859	0.104645	-6.105	1	1
17583	fibroblast	IGHG1	-1.21883	0.199561	-6.10754	1	1
17584	erythrocyte	CCL26	-0.769297	0.125916	-6.10961	1	1
17585	erythrocyte	MAPK13	-0.790498	0.129356	-6.11101	1	1
17586	plasmablast	GCG	-1.27524	0.208644	-6.11202	1	1
17587	tumor	VEGFC	-1.02553	0.167779	-6.11236	1	1
17588	plasmablast	TLR7	-1.29616	0.212042	-6.11273	1	1
17589	tumor	TLR8	-1.13381	0.185429	-6.11448	1	1
17590	plasmablast	SCG5	-1.17704	0.192413	-6.11728	1	1
17591	plasmablast	CCL4/L1/L2	-1.48591	0.242843	-6.11882	1	1
17592	tumor	LINC02446	-0.87423	0.142767	-6.12349	1	1
17593	fibroblast	NOD2	-0.936179	0.152852	-6.12474	1	1
17594	plasmablast	SRC	-1.31774	0.215135	-6.12515	1	1
17595	Treg	COL4A1	-0.666485	0.108768	-6.12757	1	1
17596	neutrophil	CCL5	-0.744145	0.121298	-6.13485	1	1
17597	plasmablast	CD34	-1.22366	0.1993	-6.13982	1	1
17598	Treg	AHI1	-0.826903	0.134674	-6.14004	1	1
17599	fibroblast	CD37	-0.874647	0.142325	-6.1454	1	1
17600	neutrophil	MT2A	-0.859848	0.139793	-6.15086	1	1
17601	fibroblast	SELPLG	-0.692539	0.11246	-6.15811	1	1
17602	tumor	RGS1	-1.07686	0.17481	-6.16021	1	1
17603	tumor	RAMP3	-1.04278	0.169275	-6.16023	1	1
17604	tumor	IGFBP6	-0.952992	0.154547	-6.16635	1	1
17605	plasmablast	RYK	-1.40714	0.228184	-6.16668	1	1
17606	erythrocyte	CYP1B1	-0.866398	0.140435	-6.1694	1	1
17607	Treg	IL6	-0.626993	0.101577	-6.17261	1	1
17608	neutrophil	ARF1	-0.646435	0.104719	-6.17306	1	1
17609	plasmablast	CASR	-1.44567	0.234156	-6.17398	1	1
17610	erythrocyte	HCAR2/3	-0.799443	0.129405	-6.17785	1	1
17611	Treg	ITGA1	-0.61	0.0987343	-6.1782	1	1
17612	tumor	VCAN	-1.30358	0.210954	-6.17945	1	1
17613	plasmablast	CRP	-1.76148	0.284917	-6.18242	1	1
17614	neutrophil	CSK	-0.656593	0.106181	-6.18369	1	1
17615	plasmablast	IL20RA	-1.31655	0.212707	-6.1895	1	1
17616	plasmablast	IL1A	-1.09043	0.176131	-6.19103	1	1
17617	plasmablast	ITGAV	-1.33446	0.215448	-6.19387	1	1
17618	erythrocyte	GPER1	-0.617793	0.0997172	-6.19545	1	1
17619	erythrocyte	RGCC	-0.594146	0.0958127	-6.20112	1	1
17620	plasmablast	IL36G	-1.21992	0.196709	-6.20165	1	1
17621	plasmablast	FZD1	-1.35974	0.21919	-6.20348	1	1
17622	plasmablast	CXCL8	-1.9356	0.312	-6.20383	1	1
17623	T CD8 naive	SAT1	-0.864481	0.139323	-6.20488	1	1
17624	plasmablast	CDKN3	-1.29415	0.208566	-6.20498	1	1
17625	fibroblast	FAU	-0.400823	0.0645866	-6.20598	1	1
17626	erythrocyte	IL10	-0.783518	0.126136	-6.2117	1	1
17627	plasmablast	CYP1B1	-1.37114	0.220597	-6.21561	1	1
17628	tumor	LYZ	-1.08104	0.173879	-6.21718	1	1
17629	plasmablast	DDC	-1.28053	0.205837	-6.22111	1	1
17630	erythrocyte	CHEK2	-0.69309	0.111393	-6.22204	1	1
17631	plasmablast	S100B	-1.43028	0.229854	-6.22254	1	1
17632	erythrocyte	RPL32	-0.422186	0.0678221	-6.2249	1	1
17633	fibroblast	IKZF3	-0.838984	0.134744	-6.22651	1	1
17634	plasmablast	FHIT	-1.60652	0.25793	-6.22853	1	1
17635	plasmablast	SMAD3	-1.44783	0.232448	-6.22863	1	1
17636	plasmablast	CNTFR	-1.10005	0.176488	-6.23297	1	1
17637	tumor	IGHG2	-1.46466	0.234685	-6.24094	1	1
17638	neutrophil	ETS1	-0.753565	0.120727	-6.24191	1	1
17639	Treg	TNFAIP6	-0.744631	0.11927	-6.24322	1	1
17640	T CD4 memory	COL17A1	-2.11647	0.338898	-6.24517	1	1
17641	plasmablast	BTK	-1.17352	0.187771	-6.24972	1	1
17642	hepatocyte	CFLAR	-0.631203	0.100958	-6.25215	1	1
17643	tumor	NLRP2	-0.916537	0.146571	-6.25318	1	1
17644	plasmablast	MSR1	-1.27598	0.203919	-6.2573	1	1
17645	plasmablast	ADGRA2	-1.33761	0.21372	-6.25871	1	1
17646	Treg	COL5A1	-0.78509	0.125436	-6.25889	1	1
17647	hepatocyte	PGF	-0.694657	0.110921	-6.26266	1	1
17648	erythrocyte	HLA-DQA1	-0.718208	0.114678	-6.2628	1	1
17649	Treg	PTGS2	-0.916846	0.146394	-6.26289	1	1
17650	plasmablast	ADIPOQ	-1.41511	0.225938	-6.26326	1	1
17651	hepatocyte	CCND1	-0.744734	0.118895	-6.26378	1	1
17652	plasmablast	CLEC1A	-1.32026	0.21069	-6.2664	1	1
17653	macrophage	XCL1/2	-0.979366	0.156262	-6.26747	1	1
17654	plasmablast	KDR	-1.46916	0.234375	-6.2684	1	1
17655	plasmablast	MB	-1.60658	0.256132	-6.27248	1	1
17656	T CD4 naive	C1QC	-0.957762	0.152692	-6.2725	1	1
17657	neutrophil	CALM1	-0.702102	0.111854	-6.27694	1	1
17658	plasmablast	NPR3	-1.21563	0.193638	-6.27786	1	1
17659	plasmablast	CIITA	-1.3484	0.214779	-6.27809	1	1
17660	plasmablast	KIT	-1.38423	0.220474	-6.27844	1	1
17661	plasmablast	IL2RB	-1.50829	0.24019	-6.27959	1	1
17662	erythrocyte	FASLG	-0.762269	0.121385	-6.27976	1	1
17663	endothelial	IL10RA	-1.15325	0.183592	-6.2816	1	1
17664	tumor	COL5A1	-1.3009	0.20708	-6.28212	1	1
17665	plasmablast	S100A9	-2.01782	0.321182	-6.28249	1	1
17666	erythrocyte	TNF	-0.791055	0.125902	-6.28311	1	1
17667	plasmablast	COL4A2	-1.10202	0.175371	-6.28392	1	1
17668	plasmablast	ICAM2	-1.2309	0.195867	-6.28436	1	1
17669	plasmablast	CD209	-1.20789	0.192196	-6.2847	1	1
17670	tumor	MFAP5	-1.08613	0.172728	-6.2881	1	1
17671	plasmablast	CLEC14A	-1.69666	0.269723	-6.2904	1	1
17672	hepatocyte	CD3E	-0.872842	0.138621	-6.29661	1	1
17673	tumor	IL27RA	-1.07655	0.170856	-6.30094	1	1
17674	tumor	IL2	-1.16143	0.184193	-6.30551	1	1
17675	fibroblast	S100A4	-0.853012	0.135236	-6.30759	1	1
17676	endothelial	ITGAX	-1.02035	0.161689	-6.31055	1	1
17677	Treg	WNT5A	-0.758948	0.120253	-6.31126	1	1
17678	erythrocyte	LAG3	-0.846309	0.134064	-6.3127	1	1
17679	plasmablast	MAML2	-1.55707	0.246308	-6.32166	1	1
17680	plasmablast	TOP2A	-1.5559	0.245957	-6.3259	1	1
17681	plasmablast	KRT5	-1.36408	0.215549	-6.32839	1	1
17682	tumor	UPK3A	-1.07676	0.17012	-6.32941	1	1
17683	plasmablast	MST1R	-1.20968	0.191028	-6.33246	1	1
17684	plasmablast	FGF13	-1.20772	0.190685	-6.33357	1	1
17685	tumor	DLL4	-1.12031	0.176868	-6.33417	1	1
17686	plasmablast	ICOS	-1.40121	0.221209	-6.33431	1	1
17687	erythrocyte	KRAS	-0.58201	0.0918767	-6.33468	1	1
17688	endothelial	TIGIT	-0.950321	0.149981	-6.3363	1	1
17689	tumor	IGFBP5	-1.17589	0.185438	-6.34112	1	1
17690	plasmablast	IKZF3	-1.06323	0.167633	-6.34261	1	1
17691	plasmablast	TNFRSF11A	-1.31655	0.207498	-6.34488	1	1
17692	hepatocyte	TNNC1	-0.837439	0.131924	-6.34787	1	1
17693	endothelial	DUSP2	-0.951559	0.149836	-6.35065	1	1
17694	plasmablast	CHEK1	-1.27285	0.200413	-6.35115	1	1
17695	plasmablast	COL27A1	-1.64599	0.259123	-6.35217	1	1
17696	plasmablast	DST	-1.2427	0.195611	-6.35289	1	1
17697	endothelial	CCL5	-0.862249	0.135662	-6.35586	1	1
17698	hepatocyte	MYL12A	-0.474295	0.0745775	-6.35976	1	1
17699	macrophage	RORA	-0.98618	0.154925	-6.36553	1	1
17700	tumor	WNT10B	-1.04127	0.16357	-6.36588	1	1
17701	plasmablast	SERPINA3	-1.56564	0.245866	-6.36787	1	1
17702	neutrophil	SERPINA1	-0.992161	0.155797	-6.36828	1	1
17703	T CD4 naive	FCER1G	-1.17801	0.184855	-6.37262	1	1
17704	plasmablast	PDGFC	-1.14943	0.180331	-6.37399	1	1
17705	plasmablast	ACE	-1.30015	0.203953	-6.37479	1	1
17706	hepatocyte	BGN	-0.760676	0.119227	-6.38006	1	1
17707	T CD8 naive	SELENOP	-0.883958	0.13844	-6.38514	1	1
17708	T CD8 naive	NFKBIA	-0.88003	0.137821	-6.3853	1	1
17709	plasmablast	FCER1G	-1.38126	0.216257	-6.38713	1	1
17710	tumor	KRT15	-0.95814	0.150005	-6.38738	1	1
17711	tumor	NELL2	-1.48248	0.232077	-6.38787	1	1
17712	T CD4 naive	AR	-1.16625	0.182556	-6.38846	1	1
17713	plasmablast	WNT3	-1.18899	0.186033	-6.39126	1	1
17714	hepatocyte	TNFSF8	-0.72357	0.113194	-6.39232	1	1
17715	plasmablast	IL18	-1.39052	0.217528	-6.39239	1	1
17716	T CD4 naive	ITGB5	-1.13305	0.177236	-6.3929	1	1
17717	fibroblast	CD3G	-1.05101	0.164384	-6.39362	1	1
17718	plasmablast	TNFRSF18	-1.07674	0.168388	-6.3944	1	1
17719	erythrocyte	CXCL16	-0.729814	0.114116	-6.39536	1	1
17720	erythrocyte	CXCL10	-0.923524	0.144369	-6.39699	1	1
17721	tumor	CCL21	-1.70228	0.266071	-6.39785	1	1
17722	plasmablast	CASP3	-1.01448	0.158566	-6.39787	1	1
17723	endothelial	XCL1/2	-0.915888	0.143152	-6.39799	1	1
17724	plasmablast	ITGA1	-1.42746	0.223043	-6.39993	1	1
17725	plasmablast	CLEC4E	-1.56371	0.244253	-6.40198	1	1
17726	tumor	HAVCR2	-1.19689	0.186876	-6.4047	1	1
17727	plasmablast	IFIH1	-1.06901	0.166852	-6.40691	1	1
17728	Treg	ITGA9	-0.726388	0.113347	-6.40853	1	1
17729	tumor	MMP14	-0.992631	0.15483	-6.41109	1	1
17730	Treg	MERTK	-0.662007	0.103248	-6.4118	1	1
17731	erythrocyte	CD84	-0.798528	0.12442	-6.41799	1	1
17732	tumor	MSR1	-1.09432	0.170446	-6.42035	1	1
17733	Treg	LYN	-0.911511	0.141958	-6.42099	1	1
17734	plasmablast	COL4A1	-1.28612	0.200063	-6.4286	1	1
17735	Treg	ACE	-0.712451	0.110825	-6.4286	1	1
17736	fibroblast	IL2RG	-0.944339	0.146865	-6.42997	1	1
17737	plasmablast	BMP4	-1.54807	0.240688	-6.43187	1	1
17738	plasmablast	IFNAR2	-1.08537	0.168744	-6.43209	1	1
17739	fibroblast	TNF	-0.869213	0.135134	-6.43225	1	1
17740	tumor	BTG1	-0.850596	0.132236	-6.43243	1	1
17741	tumor	CD3G	-1.39015	0.215887	-6.43927	1	1
17742	plasmablast	CCL20	-1.57492	0.244519	-6.4409	1	1
17743	Treg	HGF	-0.631114	0.09795	-6.44322	1	1
17744	plasmablast	SPINK1	-1.94528	0.301856	-6.44441	1	1
17745	tumor	TLR4	-0.86868	0.134783	-6.44504	1	1
17746	plasmablast	CXCL5	-1.3498	0.209235	-6.45113	1	1
17747	fibroblast	CD27	-0.874408	0.135403	-6.4578	1	1
17748	tumor	EZR	-0.955963	0.14795	-6.46138	1	1
17749	plasmablast	PSCA	-1.5989	0.247344	-6.46426	1	1
17750	erythrocyte	CXCL9	-0.929014	0.143675	-6.46607	1	1
17751	fibroblast	CD28	-0.9426	0.145763	-6.46664	1	1
17752	plasmablast	INHA	-1.33765	0.206809	-6.46807	1	1
17753	plasmablast	CMKLR1	-1.50507	0.232641	-6.46953	1	1
17754	tumor	IGHD	-1.17775	0.182044	-6.4696	1	1
17755	plasmablast	ANGPTL1	-1.20615	0.186377	-6.47153	1	1
17756	hepatocyte	COL1A1	-1.00952	0.155947	-6.47348	1	1
17757	plasmablast	ATF3	-1.38142	0.213199	-6.4795	1	1
17758	macrophage	SIGIRR	-0.903948	0.139493	-6.48026	1	1
17759	Treg	COL21A1	-0.984438	0.151834	-6.48367	1	1
17760	tumor	TCAP	-0.899131	0.138675	-6.48374	1	1
17761	tumor	FPR1	-1.12977	0.174171	-6.48654	1	1
17762	Treg	COL5A2	-0.661402	0.10196	-6.48689	1	1
17763	plasmablast	LDLR	-1.41865	0.218675	-6.48748	1	1
17764	fibroblast	TBX21	-0.855785	0.131757	-6.49519	1	1
17765	tumor	ADGRL1	-0.966886	0.148771	-6.49916	1	1
17766	erythrocyte	DUSP4	-0.714271	0.109846	-6.50248	1	1
17767	macrophage	IFITM1	-0.937258	0.144137	-6.50255	1	1
17768	T CD8 naive	GLUL	-1.09886	0.168881	-6.50668	1	1
17769	erythrocyte	CFD	-0.807511	0.124084	-6.5078	1	1
17770	tumor	GZMA	-1.33496	0.205025	-6.51122	1	1
17771	plasmablast	APOD	-1.20955	0.185529	-6.51945	1	1
17772	neutrophil	HMGN2	-0.626038	0.0959992	-6.52128	1	1
17773	tumor	LDB2	-1.07442	0.164722	-6.52262	1	1
17774	macrophage	TIGIT	-0.991827	0.152053	-6.52289	1	1
17775	plasmablast	CD8B	-1.26912	0.194421	-6.52769	1	1
17776	plasmablast	DDR1	-1.49193	0.228506	-6.52905	1	1
17777	plasmablast	KRT15	-1.31172	0.200688	-6.53611	1	1
17778	tumor	ICOSLG	-0.807653	0.123434	-6.54321	1	1
17779	plasmablast	IAPP	-1.29305	0.19761	-6.54343	1	1
17780	tumor	TNNC1	-1.01101	0.154403	-6.5479	1	1
17781	tumor	LAG3	-1.21511	0.185508	-6.55015	1	1
17782	Treg	FOS	-0.868849	0.132637	-6.5506	1	1
17783	plasmablast	NPR2	-1.55133	0.236788	-6.55158	1	1
17784	erythrocyte	H2AZ1	-0.632777	0.0964981	-6.5574	1	1
17785	plasmablast	TLR8	-1.50321	0.229199	-6.55853	1	1
17786	plasmablast	IFIT1	-1.52976	0.233067	-6.56362	1	1
17787	hepatocyte	MMP9	-1.1824	0.180131	-6.56413	1	1
17788	plasmablast	FOS	-1.42142	0.216472	-6.56631	1	1
17789	plasmablast	COL5A2	-1.38135	0.210194	-6.5718	1	1
17790	plasmablast	MYL9	-1.0569	0.160813	-6.57221	1	1
17791	plasmablast	EPHB2	-1.48838	0.226373	-6.57487	1	1
17792	plasmablast	KITLG	-1.45667	0.221514	-6.57599	1	1
17793	fibroblast	FYB1	-0.85963	0.130717	-6.57629	1	1
17794	tumor	NCR1	-1.43673	0.218465	-6.57651	1	1
17795	plasmablast	IFNA1/13	-1.23275	0.187399	-6.5782	1	1
17796	plasmablast	TWIST1	-1.27713	0.194138	-6.57846	1	1
17797	plasmablast	IL15	-1.27538	0.193823	-6.58012	1	1
17798	T CD8 naive	NR1H2	-0.738594	0.112201	-6.58278	1	1
17799	tumor	IL24	-0.833475	0.126549	-6.58617	1	1
17800	T CD4 naive	GPNMB	-1.23334	0.187172	-6.58932	1	1
17801	tumor	IL17RA	-0.8657	0.131332	-6.59169	1	1
17802	plasmablast	CD40	-1.22248	0.185377	-6.59455	1	1
17803	Treg	COL4A2	-0.675843	0.102452	-6.59666	1	1
17804	plasmablast	GPX3	-1.30399	0.197489	-6.60283	1	1
17805	plasmablast	IL27RA	-1.23875	0.187566	-6.60434	1	1
17806	plasmablast	KLRF1	-1.46232	0.221417	-6.60434	1	1
17807	erythrocyte	IL10RB	-0.545079	0.0825199	-6.60543	1	1
17808	erythrocyte	CXCL8	-1.16308	0.176	-6.60842	1	1
17809	tumor	TFEB	-1.01982	0.154312	-6.60882	1	1
17810	T CD4 naive	CTNNB1	-0.93127	0.14091	-6.60897	1	1
17811	hepatocyte	BTF3	-0.469648	0.071059	-6.60927	1	1
17812	plasmablast	GC	-1.40302	0.212232	-6.61077	1	1
17813	plasmablast	TGFBR1	-1.73742	0.262753	-6.61236	1	1
17814	hepatocyte	CXCR6	-0.725937	0.109753	-6.61428	1	1
17815	pDC	CLU	-1.076	0.162646	-6.61559	1	1
17816	T CD8 naive	VSIR	-0.844945	0.127696	-6.61687	1	1
17817	tumor	GPNMB	-1.15306	0.174181	-6.6199	1	1
17818	erythrocyte	KRT15	-0.800145	0.120867	-6.62006	1	1
17819	erythrocyte	RARA	-0.684639	0.10336	-6.62385	1	1
17820	hepatocyte	NKG7	-0.84524	0.127493	-6.6297	1	1
17821	plasmablast	CCL13	-1.18091	0.178111	-6.63022	1	1
17822	plasmablast	SMAD4	-1.19568	0.1803	-6.63158	1	1
17823	T CD4 naive	CD81	-0.773625	0.116625	-6.63345	1	1
17824	erythrocyte	SMAD2	-0.588403	0.0886964	-6.6339	1	1
17825	macrophage	CRIP1	-1.06887	0.16109	-6.63523	1	1
17826	plasmablast	COL12A1	-1.38505	0.208622	-6.63904	1	1
17827	Treg	EPHB2	-0.769808	0.115949	-6.63919	1	1
17828	plasmablast	PTGS1	-1.5038	0.226281	-6.64575	1	1
17829	fibroblast	IGHG2	-1.24159	0.186714	-6.64969	1	1
17830	plasmablast	FGF2	-1.18419	0.178065	-6.65034	1	1
17831	plasmablast	ITGB6	-1.30655	0.196445	-6.65096	1	1
17832	plasmablast	PLAC9	-1.29424	0.194592	-6.65107	1	1
17833	plasmablast	ENTPD1	-1.65357	0.248551	-6.65285	1	1
17834	plasmablast	UPK3A	-1.43044	0.21483	-6.65851	1	1
17835	T CD4 naive	TNNT2	-1.68047	0.252349	-6.65932	1	1
17836	plasmablast	ITGA9	-1.43507	0.215494	-6.65947	1	1
17837	plasmablast	FGF18	-1.33245	0.200067	-6.66003	1	1
17838	Treg	FHIT	-0.849841	0.127555	-6.66253	1	1
17839	Treg	CD81	-0.535648	0.0803476	-6.66664	1	1
17840	macrophage	IGHG2	-1.44062	0.21562	-6.68128	1	1
17841	erythrocyte	VPREB3	-0.833306	0.124575	-6.68921	1	1
17842	tumor	TAP1	-0.796538	0.119077	-6.68927	1	1
17843	plasmablast	PPARG	-1.27084	0.189974	-6.68954	1	1
17844	tumor	CD3D	-1.2903	0.192842	-6.69099	1	1
17845	plasmablast	CXCL9	-1.46027	0.218197	-6.69247	1	1
17846	fibroblast	P2RX5	-0.944823	0.140992	-6.70124	1	1
17847	plasmablast	TACSTD2	-1.74759	0.260724	-6.70282	1	1
17848	plasmablast	LEP	-1.33703	0.199458	-6.7033	1	1
17849	tumor	NLRP1	-1.37561	0.205196	-6.70385	1	1
17850	plasmablast	TNFRSF10A	-1.36371	0.203395	-6.70473	1	1
17851	hepatocyte	CD83	-0.792319	0.118147	-6.70619	1	1
17852	plasmablast	KLRK1	-1.58089	0.235718	-6.7067	1	1
17853	plasmablast	LAMP3	-1.73913	0.259121	-6.71167	1	1
17854	T CD8 naive	RGS2	-1.19359	0.177773	-6.71409	1	1
17855	hepatocyte	PHLDA2	-0.744698	0.110844	-6.71844	1	1
17856	tumor	LUM	-1.42004	0.211338	-6.71929	1	1
17857	fibroblast	TLR2	-1.11826	0.166393	-6.7206	1	1
17858	plasmablast	CXCL17	-1.4643	0.217876	-6.7208	1	1
17859	plasmablast	SLPI	-1.56288	0.232361	-6.72607	1	1
17860	Treg	IL15RA	-0.707034	0.105079	-6.72859	1	1
17861	fibroblast	IGHA1	-1.54234	0.229144	-6.73085	1	1
17862	hepatocyte	SMAD2	-0.625835	0.0929776	-6.73103	1	1
17863	endothelial	IL2RG	-1.0677	0.158533	-6.73486	1	1
17864	plasmablast	ANGPT1	-1.24262	0.184482	-6.73576	1	1
17865	tumor	CLEC7A	-1.06863	0.158548	-6.74015	1	1
17866	tumor	SNAI1	-1.06715	0.158326	-6.74023	1	1
17867	plasmablast	CD163	-1.29738	0.192404	-6.74301	1	1
17868	tumor	CD34	-1.0047	0.14887	-6.74881	1	1
17869	erythrocyte	CXCR3	-0.80513	0.119295	-6.74904	1	1
17870	erythrocyte	PPARD	-0.66561	0.0985253	-6.75572	1	1
17871	plasmablast	CIDEA	-1.28246	0.189812	-6.75644	1	1
17872	tumor	MPO	-1.14938	0.170094	-6.75734	1	1
17873	plasmablast	FZD5	-1.37525	0.203432	-6.76024	1	1
17874	erythrocyte	TCAP	-0.71498	0.10562	-6.76934	1	1
17875	hepatocyte	BCL2L1	-0.658708	0.0972593	-6.7727	1	1
17876	plasmablast	FABP4	-1.64	0.242076	-6.77473	1	1
17877	fibroblast	NLRC5	-0.796911	0.117593	-6.77685	1	1
17878	plasmablast	CD70	-1.27269	0.187751	-6.77859	1	1
17879	plasmablast	IL1R1	-1.28294	0.189233	-6.77968	1	1
17880	plasmablast	FFAR4	-1.3623	0.200922	-6.78025	1	1
17881	plasmablast	IL2RG	-1.16237	0.171416	-6.78103	1	1
17882	plasmablast	NLRP3	-1.43496	0.211597	-6.78155	1	1
17883	plasmablast	ITGAM	-1.58956	0.234373	-6.78222	1	1
17884	plasmablast	INHBB	-1.65316	0.243746	-6.78228	1	1
17885	mast	CD74	-0.730596	0.107549	-6.79316	1	1
17886	Treg	ANGPT2	-1.07567	0.158328	-6.79395	1	1
17887	tumor	CMKLR1	-1.21894	0.179396	-6.7947	1	1
17888	tumor	MAPK13	-1.05448	0.155155	-6.79629	1	1
17889	hepatocyte	LGALS3	-0.68601	0.100875	-6.80057	1	1
17890	erythrocyte	GZMH	-0.926672	0.136256	-6.80098	1	1
17891	tumor	TWIST1	-1.10542	0.162535	-6.8011	1	1
17892	plasmablast	LEFTY1	-1.28388	0.188748	-6.80205	1	1
17893	tumor	HERVK	-0.984122	0.144645	-6.80369	1	1
17894	plasmablast	BRCA1	-1.26894	0.186473	-6.80493	1	1
17895	plasmablast	IL1B	-1.64782	0.242079	-6.80695	1	1
17896	fibroblast	HCST	-0.742443	0.109051	-6.80822	1	1
17897	tumor	ATM	-1.11052	0.163077	-6.80977	1	1
17898	T CD8 naive	TIMP1	-1.10902	0.16282	-6.8113	1	1
17899	plasmablast	CLDN4	-1.42579	0.209313	-6.81173	1	1
17900	fibroblast	ITGAM	-1.02642	0.150626	-6.81436	1	1
17901	plasmablast	TNXA/B	-1.32802	0.194881	-6.81449	1	1
17902	plasmablast	IFI44L	-1.59861	0.234519	-6.81655	1	1
17903	plasmablast	IFNL2/3	-1.44516	0.211891	-6.82028	1	1
17904	plasmablast	ADGRG3	-1.53526	0.22507	-6.82127	1	1
17905	tumor	COL9A2	-1.1624	0.170251	-6.82759	1	1
17906	hepatocyte	CXCL9	-0.968069	0.141782	-6.82787	1	1
17907	plasmablast	RARRES1	-1.35436	0.19831	-6.82948	1	1
17908	tumor	ESAM	-1.11108	0.162649	-6.83116	1	1
17909	plasmablast	DLL1	-1.63814	0.239759	-6.83247	1	1
17910	plasmablast	TNFRSF4	-1.22738	0.179597	-6.83406	1	1
17911	plasmablast	FGR	-1.79795	0.263046	-6.8351	1	1
17912	Treg	INSR	-0.762502	0.111415	-6.84379	1	1
17913	hepatocyte	PECAM1	-0.794342	0.116041	-6.84535	1	1
17914	tumor	CXCL9	-1.24642	0.182049	-6.8466	1	1
17915	plasmablast	CXCR5	-1.27853	0.186726	-6.8471	1	1
17916	plasmablast	AIF1	-1.53787	0.224553	-6.84861	1	1
17917	plasmablast	MFAP5	-1.37601	0.200767	-6.85374	1	1
17918	plasmablast	APOA1	-1.54053	0.224723	-6.85521	1	1
17919	plasmablast	CLEC10A	-1.50646	0.21971	-6.85659	1	1
17920	fibroblast	CD79A	-1.12436	0.163856	-6.86188	1	1
17921	tumor	CCR5	-1.36167	0.198412	-6.86286	1	1
17922	erythrocyte	ZFP36	-0.703161	0.102425	-6.86514	1	1
17923	plasmablast	ADGRA3	-1.56533	0.228006	-6.86529	1	1
17924	hepatocyte	TCAP	-0.809933	0.117957	-6.86636	1	1
17925	fibroblast	STAT5A	-0.811375	0.118038	-6.87383	1	1
17926	hepatocyte	FKBP5	-0.68126	0.0990891	-6.87523	1	1
17927	Treg	FGF12	-0.622904	0.0905525	-6.87892	1	1
17928	Treg	ITGAV	-0.774648	0.112607	-6.8792	1	1
17929	plasmablast	MMP1	-1.22992	0.178766	-6.88003	1	1
17930	plasmablast	CD58	-1.48212	0.215377	-6.88149	1	1
17931	tumor	NPPC	-0.869502	0.126348	-6.88179	1	1
17932	tumor	IL23A	-1.21914	0.177145	-6.88217	1	1
17933	tumor	YBX3	-1.25089	0.181696	-6.88451	1	1
17934	tumor	SERPINH1	-0.861184	0.124985	-6.8903	1	1
17935	plasmablast	SMARCB1	-1.40372	0.203564	-6.89573	1	1
17936	tumor	NGFR	-1.03898	0.150655	-6.89637	1	1
17937	plasmablast	PRSS2	-1.3071	0.189504	-6.89748	1	1
17938	erythrocyte	GSTP1	-0.692367	0.100359	-6.89889	1	1
17939	hepatocyte	IGHG1	-1.32383	0.19187	-6.89961	1	1
17940	Treg	MYH6	-0.984285	0.14264	-6.90049	1	1
17941	fibroblast	CEACAM1	-1.03485	0.149893	-6.90396	1	1
17942	T CD8 naive	HLA-DQA1	-0.947378	0.13713	-6.90859	1	1
17943	tumor	CD86	-1.02659	0.148534	-6.9115	1	1
17944	plasmablast	MS4A6A	-1.22592	0.177365	-6.91183	1	1
17945	plasmablast	PTGES2	-1.3866	0.200577	-6.91306	1	1
17946	plasmablast	VTN	-1.58102	0.228691	-6.91334	1	1
17947	erythrocyte	ENO1	-0.671592	0.0971374	-6.91383	1	1
17948	hepatocyte	CAV1	-0.81425	0.11776	-6.91446	1	1
17949	T CD4 naive	LGALS3BP	-1.13245	0.163776	-6.91465	1	1
17950	plasmablast	CD83	-1.52877	0.221083	-6.91492	1	1
17951	erythrocyte	CD74	-0.711264	0.102843	-6.916	1	1
17952	plasmablast	NRG1	-1.4603	0.211119	-6.91694	1	1
17953	plasmablast	LYZ	-1.47005	0.212527	-6.917	1	1
17954	erythrocyte	MIF	-0.652083	0.0942647	-6.91757	1	1
17955	fibroblast	CST7	-0.93129	0.134614	-6.91823	1	1
17956	T CD4 naive	H4C3	-0.958772	0.138527	-6.92121	1	1
17957	plasmablast	CTSW	-1.25598	0.181455	-6.9217	1	1
17958	endothelial	PTPRCAP	-0.93181	0.134584	-6.92364	1	1
17959	plasmablast	JAK2	-1.35315	0.195377	-6.92584	1	1
17960	plasmablast	ACKR3	-1.81956	0.262592	-6.92924	1	1
17961	tumor	IL10	-1.13527	0.163837	-6.92925	1	1
17962	plasmablast	SPRY2	-1.31473	0.189696	-6.93072	1	1
17963	T CD8 naive	HLA-DQB1/2	-0.91486	0.131965	-6.93259	1	1
17964	plasmablast	IL6R	-1.45931	0.210468	-6.93363	1	1
17965	plasmablast	TLR1	-1.40571	0.202717	-6.93432	1	1
17966	plasmablast	C11orf96	-1.03869	0.149769	-6.93531	1	1
17967	tumor	AXL	-0.935648	0.134896	-6.93609	1	1
17968	plasmablast	CDH5	-1.41956	0.204626	-6.93736	1	1
17969	neutrophil	HSP90AB1	-0.79008	0.113873	-6.93827	1	1
17970	Treg	HCK	-0.76156	0.109646	-6.94565	1	1
17971	plasmablast	INS	-1.37107	0.197305	-6.94896	1	1
17972	plasmablast	CYP2U1	-1.19871	0.172501	-6.949	1	1
17973	plasmablast	CD74	-0.973844	0.140077	-6.95223	1	1
17974	plasmablast	ICAM3	-1.04603	0.150418	-6.95413	1	1
17975	tumor	PDGFRB	-1.33551	0.191907	-6.95919	1	1
17976	plasmablast	BMPR2	-1.22057	0.175371	-6.95992	1	1
17977	erythrocyte	IFNGR2	-0.600395	0.0862621	-6.96013	1	1
17978	plasmablast	FGFR1	-1.37961	0.198214	-6.96021	1	1
17979	plasmablast	BIRC5	-1.52337	0.218815	-6.96193	1	1
17980	Treg	VCAN	-0.929641	0.133503	-6.96345	1	1
17981	plasmablast	IL6	-1.41864	0.203687	-6.9648	1	1
17982	neutrophil	BTG1	-0.890072	0.127778	-6.96577	1	1
17983	T CD4 naive	BCL2L1	-0.953439	0.136825	-6.96829	1	1
17984	T CD8 naive	LAMP2	-0.991253	0.142162	-6.97271	1	1
17985	plasmablast	DNMT3A	-1.48701	0.212994	-6.98148	1	1
17986	tumor	CSF2	-1.06423	0.152415	-6.98243	1	1
17987	plasmablast	CAMP	-1.41713	0.202956	-6.98244	1	1
17988	hepatocyte	GZMK	-0.928977	0.133023	-6.98356	1	1
17989	Treg	EFNB1	-0.884229	0.126539	-6.98782	1	1
17990	plasmablast	SEC23A	-1.31226	0.187536	-6.99738	1	1
17991	plasmablast	CUZD1	-1.52077	0.217011	-7.0078	1	1
17992	T CD4 naive	PSAP	-0.839089	0.119716	-7.009	1	1
17993	plasmablast	EPHB6	-1.66663	0.237762	-7.00966	1	1
17994	Treg	CARMN	-0.818187	0.116649	-7.01411	1	1
17995	T CD4 naive	CCL4/L1/L2	-1.13677	0.162059	-7.01455	1	1
17996	erythrocyte	TNFSF10	-0.728341	0.103818	-7.01557	1	1
17997	fibroblast	CCR5	-1.19793	0.170673	-7.01888	1	1
17998	tumor	ELANE	-1.101	0.156816	-7.02097	1	1
17999	tumor	ADGRG5	-1.15562	0.164523	-7.02406	1	1
18000	fibroblast	TNFSF14	-1.12669	0.160367	-7.02569	1	1
18001	erythrocyte	PTGDR2	-0.955538	0.135986	-7.02675	1	1
18002	T CD8 naive	FN1	-1.03869	0.147776	-7.02878	1	1
18003	tumor	NOD2	-1.33386	0.18974	-7.02992	1	1
18004	plasmablast	TLR5	-1.32833	0.188949	-7.0301	1	1
18005	plasmablast	HEY1	-1.49272	0.212314	-7.03071	1	1
18006	erythrocyte	ARF1	-0.537365	0.0764111	-7.03255	1	1
18007	plasmablast	LGALS3BP	-1.27959	0.181869	-7.03577	1	1
18008	plasmablast	FGG	-1.60078	0.227496	-7.03653	1	1
18009	erythrocyte	TNFSF9	-0.841308	0.119509	-7.03971	1	1
18010	plasmablast	ADGRG1	-1.69398	0.240568	-7.04158	1	1
18011	plasmablast	B3GNT7	-1.44645	0.205381	-7.04276	1	1
18012	hepatocyte	NFKBIA	-0.762234	0.108178	-7.04612	1	1
18013	plasmablast	CCL26	-1.31764	0.186998	-7.04627	1	1
18014	neutrophil	CALM3	-0.807883	0.114649	-7.04661	1	1
18015	plasmablast	NUSAP1	-1.37647	0.195129	-7.05414	1	1
18016	plasmablast	TIE1	-1.47595	0.209225	-7.05434	1	1
18017	tumor	CAV1	-1.01588	0.14391	-7.05914	1	1
18018	plasmablast	RBPJ	-1.39362	0.197281	-7.06416	1	1
18019	plasmablast	SLC40A1	-1.26072	0.178417	-7.06613	1	1
18020	tumor	TAP2	-0.880846	0.124648	-7.06668	1	1
18021	tumor	FLT1	-1.20037	0.169845	-7.06743	1	1
18022	neutrophil	FAU	-0.548116	0.0775137	-7.07121	1	1
18023	erythrocyte	AQP3	-0.684165	0.0967068	-7.07464	1	1
18024	fibroblast	ITK	-1.03745	0.146643	-7.07464	1	1
18025	plasmablast	PARP1	-1.20126	0.16977	-7.07578	1	1
18026	Treg	COL15A1	-0.907641	0.128246	-7.07734	1	1
18027	hepatocyte	RGS5	-1.01209	0.142899	-7.08252	1	1
18028	plasmablast	SST	-1.43053	0.201903	-7.08524	1	1
18029	fibroblast	CD69	-1.06202	0.149887	-7.08549	1	1
18030	tumor	CCR10	-1.03882	0.146599	-7.08617	1	1
18031	plasmablast	ICA1	-1.45004	0.204439	-7.09275	1	1
18032	hepatocyte	HSATII	-0.872258	0.122937	-7.09515	1	1
18033	T CD4 naive	RGS1	-1.20325	0.169534	-7.09743	1	1
18034	erythrocyte	GZMK	-0.881679	0.124137	-7.10245	1	1
18035	plasmablast	RPS4Y1	-1.58879	0.223622	-7.1048	1	1
18036	plasmablast	ACTG2	-1.59753	0.224594	-7.11299	1	1
18037	plasmablast	CD36	-1.93837	0.272073	-7.12447	1	1
18038	plasmablast	HLA-DRA	-1.25787	0.176295	-7.13503	1	1
18039	tumor	OSM	-1.11514	0.156271	-7.13594	1	1
18040	erythrocyte	ATP5F1E	-0.568829	0.0797056	-7.13662	1	1
18041	plasmablast	IGF1	-1.20186	0.168318	-7.14043	1	1
18042	endothelial	FYB1	-1.07401	0.150388	-7.14158	1	1
18043	tumor	LY75	-1.26644	0.177305	-7.14271	1	1
18044	plasmablast	FZD7	-1.2489	0.174829	-7.14354	1	1
18045	plasmablast	SPRY4	-1.61266	0.225495	-7.15163	1	1
18046	tumor	GZMH	-1.27063	0.177573	-7.15553	1	1
18047	fibroblast	CCL4/L1/L2	-1.12589	0.15721	-7.16168	1	1
18048	Treg	KRT1	-0.91636	0.127941	-7.16238	1	1
18049	tumor	CXCR1	-1.10804	0.154694	-7.16281	1	1
18050	endothelial	S100A4	-1.05219	0.146858	-7.16466	1	1
18051	tumor	CYTOR	-0.906911	0.126493	-7.16967	1	1
18052	plasmablast	LMNA	-1.45852	0.203422	-7.16993	1	1
18053	plasmablast	ADM2	-1.33734	0.186514	-7.17018	1	1
18054	tumor	IL17B	-0.909289	0.126683	-7.17766	1	1
18055	plasmablast	IDO1	-1.67434	0.233256	-7.17815	1	1
18056	plasmablast	IL12B	-1.34185	0.186923	-7.17862	1	1
18057	Treg	ESAM	-0.71067	0.0989942	-7.1789	1	1
18058	plasmablast	HCAR2/3	-1.54783	0.215571	-7.18016	1	1
18059	plasmablast	FASLG	-1.33707	0.186126	-7.18365	1	1
18060	plasmablast	ITGA3	-1.55095	0.215774	-7.18785	1	1
18061	erythrocyte	TGFB3	-0.651437	0.0905957	-7.1906	1	1
18062	plasmablast	IGFBP6	-1.27888	0.177774	-7.19386	1	1
18063	erythrocyte	NR1H3	-0.790614	0.109879	-7.19532	1	1
18064	plasmablast	HDAC11	-1.44636	0.200967	-7.19699	1	1
18065	erythrocyte	HLA-DPB1	-0.705916	0.0980683	-7.19821	1	1
18066	Treg	VEGFA	-0.912388	0.126722	-7.19993	1	1
18067	erythrocyte	PDCD1LG2	-0.752668	0.104492	-7.20314	1	1
18068	hepatocyte	DUSP6	-0.594	0.0824413	-7.20513	1	1
18069	hepatocyte	LGALS1	-0.652842	0.090555	-7.20934	1	1
18070	erythrocyte	IL18R1	-1.03505	0.143485	-7.21359	1	1
18071	plasmablast	GZMH	-1.41575	0.19609	-7.21991	1	1
18072	tumor	ITGA9	-1.30582	0.180856	-7.22024	1	1
18073	plasmablast	RBM47	-1.40104	0.194011	-7.22145	1	1
18074	plasmablast	OSMR	-1.5233	0.210936	-7.22159	1	1
18075	plasmablast	TFEB	-1.36498	0.189	-7.2221	1	1
18076	erythrocyte	IL16	-0.902146	0.12491	-7.2224	1	1
18077	plasmablast	CFD	-1.30305	0.180399	-7.22314	1	1
18078	fibroblast	LAIR1	-0.914334	0.126564	-7.2243	1	1
18079	erythrocyte	LDHA	-0.637954	0.0881511	-7.23706	1	1
18080	plasmablast	GDF15	-1.68991	0.233499	-7.23736	1	1
18081	plasmablast	LY6D	-1.55076	0.214249	-7.23812	1	1
18082	fibroblast	TCF7	-1.20554	0.166543	-7.23861	1	1
18083	tumor	GPR183	-1.4154	0.195507	-7.23966	1	1
18084	plasmablast	STMN1	-1.68267	0.232388	-7.24077	1	1
18085	plasmablast	KRT6A/B/C	-1.55633	0.214895	-7.2423	1	1
18086	plasmablast	CSHL1	-1.40678	0.194146	-7.24597	1	1
18087	plasmablast	NGFR	-1.22771	0.169356	-7.2493	1	1
18088	plasmablast	CAV1	-1.3171	0.181608	-7.25242	1	1
18089	plasmablast	SEC61G	-0.980117	0.135134	-7.25291	1	1
18090	plasmablast	CD55	-1.32374	0.182496	-7.25352	1	1
18091	plasmablast	WNT7A	-1.28056	0.176456	-7.25709	1	1
18092	hepatocyte	CFD	-0.756224	0.104181	-7.25872	1	1
18093	hepatocyte	ITM2A	-1.01508	0.139734	-7.26442	1	1
18094	fibroblast	CCL15	-0.830575	0.114295	-7.26693	1	1
18095	tumor	FGR	-1.51406	0.208301	-7.26861	1	1
18096	T CD4 naive	COL16A1	-1.62175	0.223064	-7.27034	1	1
18097	plasmablast	EPHA4	-1.44294	0.198443	-7.27133	1	1
18098	erythrocyte	HMGB2	-0.821428	0.112946	-7.27274	1	1
18099	plasmablast	PTGDR2	-1.51419	0.208171	-7.27381	1	1
18100	plasmablast	BST1	-1.52659	0.209852	-7.27463	1	1
18101	plasmablast	ICAM1	-1.55111	0.213149	-7.27711	1	1
18102	fibroblast	SIGIRR	-0.826893	0.11361	-7.27834	1	1
18103	plasmablast	DHRS2	-1.55715	0.213933	-7.27871	1	1
18104	T CD4 naive	ANXA2	-0.982161	0.134933	-7.27889	1	1
18105	erythrocyte	CD83	-0.945847	0.129797	-7.2871	1	1
18106	plasmablast	TLR4	-1.29654	0.177815	-7.29147	1	1
18107	tumor	RGS5	-1.40881	0.193165	-7.2933	1	1
18108	plasmablast	TYROBP	-1.27014	0.174146	-7.29352	1	1
18109	plasmablast	MYC	-1.4008	0.19197	-7.29702	1	1
18110	plasmablast	FZD8	-1.35692	0.185895	-7.29936	1	1
18111	plasmablast	IL1RN	-1.4867	0.203603	-7.30199	1	1
18112	plasmablast	GPR183	-1.51037	0.206818	-7.30289	1	1
18113	erythrocyte	IL17B	-0.701719	0.0960588	-7.3051	1	1
18114	plasmablast	FPR1	-1.5074	0.206265	-7.30809	1	1
18115	tumor	ADGRE2	-1.45762	0.199344	-7.3121	1	1
18116	plasmablast	FZD4	-1.31104	0.179062	-7.32167	1	1
18117	plasmablast	OAS1	-1.35215	0.184676	-7.32177	1	1
18118	plasmablast	IFNGR1	-1.33677	0.182548	-7.32286	1	1
18119	plasmablast	FGF9	-1.34054	0.183	-7.32538	1	1
18120	erythrocyte	SREBF1	-0.809668	0.110411	-7.33319	1	1
18121	plasmablast	CALD1	-1.30061	0.177339	-7.33407	1	1
18122	plasmablast	FYN	-1.51036	0.205889	-7.33578	1	1
18123	plasmablast	AXL	-1.30152	0.177319	-7.33998	1	1
18124	erythrocyte	PTGDS	-1.27754	0.174052	-7.34001	1	1
18125	T CD8 naive	ZFP36	-0.95523	0.130101	-7.3422	1	1
18126	tumor	CLEC2B	-1.08813	0.148124	-7.34612	1	1
18127	erythrocyte	IL2RG	-1.0584	0.144045	-7.34771	1	1
18128	plasmablast	CD14	-1.69677	0.230873	-7.34936	1	1
18129	plasmablast	MAP1LC3B/2	-0.992129	0.134993	-7.34951	1	1
18130	plasmablast	ACVRL1	-1.41125	0.191994	-7.3505	1	1
18131	plasmablast	H4C3	-1.19906	0.16304	-7.3544	1	1
18132	plasmablast	VWA1	-1.48932	0.202361	-7.35973	1	1
18133	plasmablast	CD24	-1.71467	0.232968	-7.36013	1	1
18134	fibroblast	CCL5	-0.902583	0.122514	-7.36716	1	1
18135	tumor	CSF1R	-1.43383	0.194622	-7.36722	1	1
18136	tumor	TPM2	-1.15979	0.157391	-7.36882	1	1
18137	Treg	THSD4	-0.994121	0.134715	-7.37945	1	1
18138	hepatocyte	CD2	-0.876986	0.118837	-7.37971	1	1
18139	tumor	CD83	-1.2172	0.164932	-7.38	1	1
18140	T CD8 naive	LGALS9	-0.927411	0.125613	-7.38308	1	1
18141	plasmablast	CEACAM1	-1.56945	0.21256	-7.38356	1	1
18142	neutrophil	NACA	-0.847804	0.11473	-7.38953	1	1
18143	endothelial	CCL3/L1/L3	-1.07696	0.145708	-7.39121	1	1
18144	macrophage	ETS1	-0.97227	0.131526	-7.39221	1	1
18145	tumor	IL12RB1	-1.37055	0.18539	-7.3928	1	1
18146	plasmablast	VEGFC	-1.48241	0.200314	-7.40041	1	1
18147	plasmablast	MMP14	-1.58074	0.213492	-7.40425	1	1
18148	plasmablast	HTT	-1.43585	0.193869	-7.40629	1	1
18149	neutrophil	PSAP	-0.880623	0.118838	-7.41031	1	1
18150	tumor	ICOS	-1.40444	0.189454	-7.41308	1	1
18151	neutrophil	CD63	-0.837788	0.113002	-7.41389	1	1
18152	plasmablast	ATG12	-1.27353	0.17168	-7.41803	1	1
18153	tumor	GZMK	-1.30258	0.175538	-7.42048	1	1
18154	hepatocyte	MAPK13	-0.944786	0.127308	-7.42127	1	1
18155	T CD4 naive	CD59	-1.23481	0.166154	-7.4317	1	1
18156	plasmablast	MXRA8	-1.4109	0.189825	-7.43264	1	1
18157	endothelial	LTB	-1.22204	0.164376	-7.4344	1	1
18158	plasmablast	EZR	-1.3148	0.176811	-7.43619	1	1
18159	hepatocyte	VEGFB	-0.776914	0.104366	-7.44411	1	1
18160	plasmablast	IL33	-1.75665	0.235938	-7.44541	1	1
18161	tumor	KRT86	-1.15054	0.154465	-7.44853	1	1
18162	Treg	CDH11	-1.01598	0.136197	-7.45964	1	1
18163	Treg	CRYAB	-0.892266	0.11961	-7.45979	1	1
18164	plasmablast	NDRG1	-1.61814	0.216881	-7.46095	1	1
18165	erythrocyte	SH3BGRL3	-0.635082	0.0850916	-7.46352	1	1
18166	hepatocyte	CXCL16	-0.769541	0.102959	-7.47422	1	1
18167	plasmablast	PTTG1	-1.25887	0.168389	-7.47594	1	1
18168	Treg	SMO	-0.876577	0.11725	-7.47613	1	1
18169	hepatocyte	CD163	-0.795939	0.106451	-7.47702	1	1
18170	plasmablast	CD86	-1.4657	0.195724	-7.48861	1	1
18171	plasmablast	CLEC4A	-1.73817	0.231999	-7.49216	1	1
18172	plasmablast	FLT1	-1.58196	0.210888	-7.50142	1	1
18173	plasmablast	FAS	-1.48565	0.198034	-7.502	1	1
18174	hepatocyte	LGALS9	-0.698359	0.0929794	-7.51091	1	1
18175	fibroblast	IL7R	-1.40899	0.187429	-7.51746	1	1
18176	fibroblast	CD2	-0.929208	0.123546	-7.52117	1	1
18177	erythrocyte	CD3E	-1.07134	0.142239	-7.532	1	1
18178	plasmablast	ADGRF3	-1.48667	0.197239	-7.53738	1	1
18179	plasmablast	WNT10B	-1.51764	0.20129	-7.53957	1	1
18180	plasmablast	ENG	-1.37594	0.182323	-7.54673	1	1
18181	endothelial	LAIR1	-1.10461	0.146348	-7.54778	1	1
18182	Treg	CDH19	-0.930657	0.123291	-7.54848	1	1
18183	plasmablast	TNFSF4	-1.4511	0.192183	-7.55061	1	1
18184	plasmablast	LINC02446	-1.403	0.185768	-7.55241	1	1
18185	plasmablast	CXCR3	-1.28761	0.170454	-7.554	1	1
18186	endothelial	CD2	-1.1088	0.146737	-7.55637	1	1
18187	neutrophil	C1QB	-1.1595	0.153355	-7.56086	1	1
18188	endothelial	PTPRC	-1.19954	0.158617	-7.56249	1	1
18189	plasmablast	IGFBP5	-1.58254	0.209215	-7.56418	1	1
18190	plasmablast	CD300A	-1.53393	0.202729	-7.56643	1	1
18191	plasmablast	EFNA5	-1.34787	0.178138	-7.56643	1	1
18192	T CD4 memory	EFNB1	-2.06067	0.272249	-7.56906	1	1
18193	Treg	CSF1R	-0.994732	0.131265	-7.57806	1	1
18194	plasmablast	VEGFA	-1.69536	0.22366	-7.58009	1	1
18195	plasmablast	AZGP1	-1.65837	0.218667	-7.58398	1	1
18196	plasmablast	IFI27	-1.58356	0.208759	-7.58558	1	1
18197	plasmablast	G6PD	-1.43363	0.188877	-7.59026	1	1
18198	T CD8 naive	COL1A1	-1.4214	0.18727	-7.59013	1	1
18199	plasmablast	DMBT1	-1.38795	0.182568	-7.60237	1	1
18200	plasmablast	ACVR2A	-1.38912	0.182676	-7.60431	1	1
18201	fibroblast	COTL1	-0.834619	0.109702	-7.60804	1	1
18202	plasmablast	JUN	-1.29003	0.169436	-7.61366	1	1
18203	erythrocyte	BBLN	-0.602446	0.0791146	-7.61485	1	1
18204	T CD4 naive	ITGAV	-1.54228	0.202501	-7.61615	1	1
18205	erythrocyte	CD2	-0.885687	0.116287	-7.6164	1	1
18206	plasmablast	BMP3	-1.33727	0.175368	-7.6255	1	1
18207	hepatocyte	CCR10	-0.848136	0.11121	-7.62641	1	1
18208	plasmablast	EGFR	-1.61685	0.212032	-7.6255	1	1
18209	plasmablast	IL1R2	-1.58449	0.207738	-7.62733	1	1
18210	tumor	CD300A	-1.3857	0.181421	-7.63799	1	1
18211	plasmablast	FGF12	-1.39161	0.182127	-7.64086	1	1
18212	T CD4 naive	SELENOP	-1.1157	0.145985	-7.64257	1	1
18213	erythrocyte	RELA	-0.577005	0.0754345	-7.64909	1	1
18214	endothelial	CD44	-1.09114	0.14261	-7.6512	1	1
18215	erythrocyte	ICOSLG	-0.686633	0.0897188	-7.65317	1	1
18216	plasmablast	CD84	-1.34939	0.176201	-7.65823	1	1
18217	fibroblast	IL12RB1	-1.10834	0.144654	-7.66204	1	1
18218	tumor	TNFRSF14	-0.91216	0.119034	-7.66304	1	1
18219	endothelial	HCST	-0.96913	0.126443	-7.66459	1	1
18220	erythrocyte	DUSP6	-0.594492	0.0775143	-7.66944	1	1
18221	tumor	LINE1-ORF2	-0.767955	0.100141	-7.66871	1	1
18222	hepatocyte	MRC2	-0.791482	0.103204	-7.66909	1	1
18223	plasmablast	TYMS	-1.40534	0.183263	-7.66842	1	1
18224	tumor	PFN1	-0.708901	0.0923433	-7.6768	1	1
18225	plasmablast	SMO	-1.82652	0.237836	-7.67977	1	1
18226	tumor	ICAM2	-1.2637	0.164495	-7.68233	1	1
18227	endothelial	ITGAL	-1.19655	0.155738	-7.68313	1	1
18228	plasmablast	DPP4	-1.45475	0.189223	-7.688	1	1
18229	tumor	RGS2	-1.56526	0.203553	-7.68966	1	1
18230	tumor	CD79A	-1.57092	0.204102	-7.69675	1	1
18231	plasmablast	HSP90AA1	-1.25242	0.162691	-7.69817	1	1
18232	T CD4 naive	CD63	-0.907636	0.117879	-7.6997	1	1
18233	plasmablast	IL2	-1.57294	0.204201	-7.70288	1	1
18234	neutrophil	HSP90B1	-0.995552	0.129209	-7.70496	1	1
18235	Treg	EGF	-0.990086	0.128473	-7.70658	1	1
18236	pDC	APOA1	-1.51853	0.197019	-7.70752	1	1
18237	fibroblast	CXCR4	-1.10622	0.143492	-7.70928	1	1
18238	plasmablast	BMP7	-1.4073	0.18245	-7.71337	1	1
18239	plasmablast	LAG3	-1.55522	0.201588	-7.71487	1	1
18240	erythrocyte	OAS2	-0.761411	0.0986694	-7.71679	1	1
18241	plasmablast	PDCD1LG2	-1.3236	0.17155	-7.71558	1	1
18242	plasmablast	DDR2	-1.29375	0.167567	-7.7208	1	1
18243	erythrocyte	MRC2	-0.808052	0.104658	-7.7209	1	1
18244	plasmablast	RB1	-1.45019	0.187807	-7.72172	1	1
18245	fibroblast	CLEC2D	-1.01992	0.132055	-7.72349	1	1
18246	tumor	TNFRSF9	-1.61976	0.209688	-7.72458	1	1
18247	plasmablast	DUSP2	-1.51343	0.195854	-7.72733	1	1
18248	plasmablast	JAG1	-1.66224	0.215093	-7.72799	1	1
18249	Treg	IL33	-0.903797	0.116887	-7.73225	1	1
18250	plasmablast	IL15RA	-1.56173	0.201945	-7.73344	1	1
18251	plasmablast	CX3CL1	-1.56214	0.201935	-7.73588	1	1
18252	erythrocyte	GADD45B	-0.860008	0.111118	-7.7396	1	1
18253	plasmablast	S100A2	-1.43559	0.185342	-7.74564	1	1
18254	T CD4 naive	CD8A	-1.04342	0.13459	-7.75255	1	1
18255	T CD4 naive	FGG	-1.45947	0.188115	-7.7584	1	1
18256	T CD4 naive	LYN	-1.66142	0.214139	-7.75861	1	1
18257	plasmablast	MET	-1.48944	0.192015	-7.75689	1	1
18258	plasmablast	TPM1	-1.37845	0.177686	-7.75779	1	1
18259	plasmablast	PRTN3	-1.61491	0.20776	-7.77295	1	1
18260	erythrocyte	FGR	-1.19486	0.153595	-7.77929	1	1
18261	tumor	ADGRA2	-1.36584	0.175517	-7.78181	1	1
18262	plasmablast	TBX21	-1.36423	0.175306	-7.782	1	1
18263	erythrocyte	OASL	-0.964794	0.123984	-7.7816	1	1
18264	tumor	CD68	-1.11441	0.143113	-7.78694	1	1
18265	T CD4 naive	RARRES2	-1.17899	0.151411	-7.78668	1	1
18266	T CD8 naive	TYROBP	-1.0288	0.132028	-7.79227	1	1
18267	T CD8 naive	COL3A1	-1.30242	0.167002	-7.79883	1	1
18268	T CD4 naive	LPAR5	-1.29771	0.166423	-7.79767	1	1
18269	plasmablast	PSAP	-1.05545	0.135317	-7.79987	1	1
18270	tumor	MS4A4A	-1.49246	0.191281	-7.80246	1	1
18271	plasmablast	FFAR3	-1.57455	0.201447	-7.81617	1	1
18272	Treg	YBX3	-0.985002	0.126088	-7.81204	1	1
18273	plasmablast	IL13RA1	-1.32565	0.169374	-7.82673	1	1
18274	plasmablast	ANXA4	-1.91857	0.245089	-7.82804	1	1
18275	plasmablast	ARID5B	-1.33424	0.170345	-7.83258	1	1
18276	plasmablast	FABP5	-1.66612	0.21284	-7.82803	1	1
18277	fibroblast	CD8A	-1.11339	0.142004	-7.84054	1	1
18278	hepatocyte	H4C3	-0.85086	0.108422	-7.84769	1	1
18279	plasmablast	ATG10	-1.28813	0.163963	-7.85621	1	1
18280	plasmablast	NR1H3	-1.38118	0.17583	-7.85521	1	1
18281	tumor	CXCR3	-1.24876	0.158632	-7.87204	1	1
18282	plasmablast	HLA-DPA1	-1.45252	0.184516	-7.87205	1	1
18283	plasmablast	MT1X	-1.52302	0.193587	-7.86738	1	1
18284	Treg	RARB	-0.979806	0.124538	-7.8675	1	1
18285	tumor	ZFP36	-1.0053	0.127739	-7.86991	1	1
18286	Treg	ADGRA2	-0.819932	0.104035	-7.8813	1	1
18287	endothelial	CD37	-1.20768	0.153083	-7.88906	1	1
18288	erythrocyte	PRF1	-1.02217	0.129642	-7.88458	1	1
18289	plasmablast	HLA-DRB	-1.24424	0.157559	-7.89698	1	1
18290	plasmablast	SNAI2	-1.40989	0.178486	-7.89917	1	1
18291	plasmablast	CLEC7A	-1.57037	0.198632	-7.90592	1	1
18292	plasmablast	AZU1	-1.64567	0.207859	-7.91726	1	1
18293	endothelial	CD52	-1.26573	0.159874	-7.91703	1	1
18294	Treg	CLEC4A	-0.982715	0.124189	-7.91306	1	1
18295	plasmablast	GLUL	-1.7122	0.216154	-7.92119	1	1
18296	plasmablast	IL12RB1	-1.59445	0.201339	-7.91922	1	1
18297	tumor	ITK	-1.51654	0.191632	-7.91382	1	1
18298	plasmablast	SELENOP	-1.36646	0.172536	-7.91986	1	1
18299	tumor	COL6A1	-1.37928	0.173941	-7.92955	1	1
18300	erythrocyte	CSF2	-0.883743	0.111524	-7.92427	1	1
18301	tumor	FOXF1	-1.15293	0.145458	-7.92618	1	1
18302	plasmablast	IL17D	-1.31019	0.165284	-7.9269	1	1
18303	fibroblast	LPAR5	-1.09526	0.138154	-7.9278	1	1
18304	plasmablast	TM4SF1	-2.02095	0.254904	-7.92829	1	1
18305	plasmablast	ITGAX	-1.79996	0.226605	-7.94317	1	1
18306	fibroblast	LTB	-1.17774	0.148321	-7.94044	1	1
18307	plasmablast	APP	-1.68426	0.211779	-7.95294	1	1
18308	plasmablast	CCL15	-1.3727	0.172539	-7.95591	1	1
18309	plasmablast	CCR10	-1.34885	0.16963	-7.95172	1	1
18310	fibroblast	ITGB2	-0.903904	0.113599	-7.957	1	1
18311	tumor	TGFB3	-0.989139	0.124322	-7.95627	1	1
18312	plasmablast	TNFSF9	-1.37142	0.172456	-7.95229	1	1
18313	tumor	THBS2	-1.61122	0.202625	-7.95174	1	1
18314	erythrocyte	BCL2L1	-0.748284	0.0938122	-7.9764	1	1
18315	plasmablast	KRT8	-1.75761	0.220474	-7.97198	1	1
18316	plasmablast	PRF1	-1.58936	0.199516	-7.96609	1	1
18317	tumor	SIGIRR	-1.07817	0.135171	-7.97629	1	1
18318	plasmablast	SLC2A1	-1.54965	0.194435	-7.97001	1	1
18319	erythrocyte	TGFB1	-0.81147	0.101793	-7.97176	1	1
18320	tumor	CSK	-0.92599	0.115988	-7.98353	1	1
18321	plasmablast	ELANE	-1.57182	0.196697	-7.99108	1	1
18322	erythrocyte	GPX1	-0.633981	0.0793006	-7.99465	1	1
18323	Treg	JAG1	-0.871188	0.109093	-7.98577	1	1
18324	erythrocyte	ATG5	-0.783889	0.0977484	-8.01946	1	1
18325	plasmablast	C5AR2	-1.63298	0.203863	-8.01016	1	1
18326	Treg	ITGAM	-0.908218	0.113273	-8.01797	1	1
18327	plasmablast	PDGFA	-1.54145	0.192426	-8.01061	1	1
18328	plasmablast	TPM2	-1.44884	0.181024	-8.00357	1	1
18329	tumor	VEGFB	-1.18565	0.147843	-8.01964	1	1
18330	erythrocyte	ITGAL	-1.04868	0.130451	-8.03889	1	1
18331	plasmablast	ITGB5	-1.54288	0.191923	-8.03904	1	1
18332	hepatocyte	MMP2	-1.09113	0.135776	-8.03623	1	1
18333	plasmablast	OAS3	-1.59468	0.1981	-8.04987	1	1
18334	plasmablast	PPARA	-1.347	0.167682	-8.03305	1	1
18335	tumor	RARG	-1.18871	0.147752	-8.04534	1	1
18336	plasmablast	RGS5	-1.68552	0.20995	-8.0282	1	1
18337	erythrocyte	TNFSF13B	-0.903505	0.11225	-8.04906	1	1
18338	Treg	VEGFD	-0.952619	0.118349	-8.04924	1	1
18339	tumor	DCN	-1.65641	0.20634	-8.02756	1	1
18340	hepatocyte	CCL21	-1.55145	0.191909	-8.08428	1	1
18341	plasmablast	CX3CR1	-1.40451	0.173436	-8.09814	1	1
18342	plasmablast	FGF1	-1.51559	0.188067	-8.05876	1	1
18343	plasmablast	KLK3	-1.36956	0.169408	-8.0844	1	1
18344	plasmablast	LGALS3	-1.40984	0.174224	-8.09211	1	1
18345	T CD8 naive	NKG7	-1.15898	0.143596	-8.07112	1	1
18346	tumor	PLAC9	-1.30742	0.162218	-8.0596	1	1
18347	plasmablast	ADGRF5	-1.5866	0.195701	-8.10729	1	1
18348	fibroblast	CCL3/L1/L3	-1.08449	0.133814	-8.10449	1	1
18349	plasmablast	CD47	-1.3792	0.169594	-8.13236	1	1
18350	plasmablast	CD8A	-1.56366	0.192638	-8.11707	1	1
18351	plasmablast	CELSR1	-1.54844	0.190564	-8.12555	1	1
18352	hepatocyte	COTL1	-0.831143	0.102218	-8.1311	1	1
18353	plasmablast	CXCR2	-1.47921	0.182254	-8.1162	1	1
18354	plasmablast	EPHB3	-1.49168	0.182982	-8.15205	1	1
18355	tumor	FFAR2	-1.22238	0.150548	-8.11954	1	1
18356	Treg	FGFR3	-1.04595	0.128195	-8.15907	1	1
18357	hepatocyte	IL2RG	-1.08057	0.133142	-8.11592	1	1
18358	tumor	IL7R	-1.83662	0.226	-8.12667	1	1
18359	plasmablast	LIF	-1.83548	0.225317	-8.1462	1	1
18360	erythrocyte	LYZ	-1.26847	0.156612	-8.09944	1	1
18361	erythrocyte	MAF	-0.851157	0.105042	-8.103	1	1
18362	fibroblast	NKG7	-1.14992	0.141783	-8.11041	1	1
18363	hepatocyte	PDCD1	-1.03184	0.127243	-8.10919	1	1
18364	plasmablast	S100A10	-1.57969	0.194159	-8.13606	1	1
18365	plasmablast	S100A6	-1.46856	0.180223	-8.14855	1	1
18366	plasmablast	SFN	-1.62846	0.200768	-8.11114	1	1
18367	tumor	SLC2A1	-1.36904	0.168999	-8.10088	1	1
18368	plasmablast	TCF7	-1.76316	0.217074	-8.12242	1	1
18369	erythrocyte	TNNC1	-0.992007	0.122204	-8.11766	1	1
18370	pDC	TTR	-1.4958	0.18435	-8.1139	1	1
18371	plasmablast	TXK	-1.56483	0.192732	-8.11919	1	1
18372	Treg	ADGRA3	-0.947889	0.114584	-8.27242	1	1
18373	hepatocyte	BBLN	-0.725124	0.0881306	-8.22784	1	1
18374	erythrocyte	CCR1	-0.884566	0.107418	-8.23477	1	1
18375	Treg	CD14	-1.085	0.131795	-8.23249	1	1
18376	tumor	CD163	-1.39488	0.168557	-8.27539	1	1
18377	plasmablast	CD274	-1.3949	0.170091	-8.2009	1	1
18378	plasmablast	CD28	-1.46815	0.177189	-8.28582	1	1
18379	plasmablast	CD59	-1.58614	0.191737	-8.27245	1	1
18380	fibroblast	CD70	-1.17245	0.143353	-8.17879	1	1
18381	tumor	CXCL12	-1.58885	0.194209	-8.18117	1	1
18382	plasmablast	EPHB4	-1.77137	0.214532	-8.25692	1	1
18383	tumor	GPBAR1	-1.2593	0.153977	-8.17847	1	1
18384	plasmablast	HLA-DQB1/2	-1.31243	0.158544	-8.278	1	1
18385	erythrocyte	IFNAR2	-0.826404	0.10055	-8.21887	1	1
18386	plasmablast	IL1RAP	-1.70562	0.208309	-8.18791	1	1
18387	plasmablast	ITGAE	-1.56418	0.190818	-8.19722	1	1
18388	T CD4 naive	MYL9	-1.26829	0.15513	-8.17566	1	1
18389	plasmablast	NELL2	-1.78773	0.216705	-8.24963	1	1
18390	plasmablast	SAA1/2	-1.6891	0.205294	-8.2277	1	1
18391	macrophage	SPOCK2	-1.26041	0.152435	-8.2685	1	1
18392	plasmablast	TIGIT	-1.58244	0.191595	-8.25931	1	1
18393	hepatocyte	TNFSF13B	-0.877029	0.106382	-8.24411	1	1
18394	plasmablast	TNNC1	-1.52559	0.186939	-8.16089	1	1
18395	erythrocyte	TUBB4B	-0.782695	0.0956211	-8.18538	1	1
18396	plasmablast	CLEC2B	-1.49073	0.180224	-8.27159	1	1
18397	tumor	DUSP5	-1.32487	0.160788	-8.23987	1	1
18398	plasmablast	ABL1	-1.48179	0.173287	-8.55106	1	1
18399	hepatocyte	ACTA2	-1.19959	0.129035	-9.29661	1	1
18400	tumor	ACTA2	-1.82666	0.174054	-10.4948	1	1
18401	plasmablast	ACVR1	-1.51289	0.157931	-9.57948	1	1
18402	erythrocyte	ACVR1B	-0.991356	0.113448	-8.73838	1	1
18403	plasmablast	ACVR1B	-1.71321	0.183504	-9.33608	1	1
18404	erythrocyte	ADGRE5	-1.29984	0.101851	-12.7622	1	1
18405	hepatocyte	ADGRE5	-1.49514	0.0994409	-15.0354	1	1
18406	plasmablast	ADGRE5	-1.48536	0.14017	-10.5969	1	1
18407	tumor	ADGRE5	-1.84738	0.141995	-13.0101	1	1
18408	tumor	AIF1	-1.82216	0.167046	-10.9081	1	1
18409	erythrocyte	AKT1	-1.00717	0.0931926	-10.8074	1	1
18410	plasmablast	AKT1	-1.48527	0.137976	-10.7647	1	1
18411	plasmablast	ALCAM	-1.59962	0.183625	-8.7113	1	1
18412	plasmablast	ANXA1	-1.82275	0.153253	-11.8937	1	1
18413	tumor	ANXA1	-1.60447	0.155967	-10.2873	1	1
18414	hepatocyte	ANXA2	-1.47281	0.103692	-14.2036	1	1
18415	plasmablast	ANXA2	-1.75144	0.146027	-11.9939	1	1
18416	pDC	APOC1	-1.44275	0.147902	-9.75478	1	1
18417	plasmablast	APOC1	-1.60975	0.166215	-9.68478	1	1
18418	T CD4 naive	APOC1	-1.18821	0.141762	-8.38172	1	1
18419	neutrophil	APOE	-1.23486	0.136846	-9.02373	1	1
18420	plasmablast	APOE	-1.37597	0.141721	-9.70905	1	1
18421	T CD4 naive	APOE	-2.17583	0.125683	-17.3121	1	1
18422	T CD8 naive	APOE	-1.17948	0.134549	-8.7662	1	1
18423	plasmablast	AQP3	-1.23116	0.135775	-9.06768	1	1
18424	plasmablast	AR	-1.6437	0.186485	-8.8141	1	1
18425	hepatocyte	ARF1	-1.27935	0.0802324	-15.9456	1	1
18426	plasmablast	ARF1	-1.29653	0.11804	-10.9838	1	1
18427	erythrocyte	ARHGDIB	-0.742951	0.0886582	-8.37994	1	1
18428	hepatocyte	ARHGDIB	-2.84954	0.0888888	-32.0574	1	1
18429	neutrophil	ARHGDIB	-1.15614	0.118745	-9.73628	1	1
18430	plasmablast	ARHGDIB	-1.64587	0.12741	-12.9179	1	1
18431	tumor	ARHGDIB	-2.88925	0.134002	-21.5613	1	1
18432	plasmablast	ASGR1	-1.63918	0.189258	-8.66109	1	1
18433	plasmablast	ATG5	-1.43327	0.140317	-10.2146	1	1
18434	hepatocyte	ATP5F1E	-1.15432	0.0746376	-15.4656	1	1
18435	neutrophil	ATP5F1E	-1.17066	0.112649	-10.3921	1	1
18436	plasmablast	ATP5F1E	-1.56834	0.126334	-12.4143	1	1
18437	plasmablast	ATR	-1.41158	0.153102	-9.21988	1	1
18438	pDC	AZGP1	-1.73806	0.15769	-11.022	1	1
18439	erythrocyte	B2M	-0.824537	0.0763063	-10.8056	1	1
18440	hepatocyte	B2M	-1.68936	0.0792253	-21.3234	1	1
18441	neutrophil	B2M	-1.17776	0.0893412	-13.1828	1	1
18442	plasmablast	B2M	-1.35129	0.107317	-12.5915	1	1
18443	plasmablast	BAG3	-1.44242	0.146252	-9.86263	1	1
18444	erythrocyte	BAX	-1.04041	0.0870464	-11.9524	1	1
18445	hepatocyte	BAX	-1.22413	0.0835465	-14.6521	1	1
18446	plasmablast	BAX	-1.78293	0.127176	-14.0194	1	1
18447	plasmablast	BBLN	-1.40339	0.127649	-10.9941	1	1
18448	erythrocyte	BCL2	-1.38951	0.107842	-12.8846	1	1
18449	hepatocyte	BCL2	-1.8544	0.107429	-17.2616	1	1
18450	plasmablast	BCL2	-1.38707	0.152452	-9.09843	1	1
18451	tumor	BCL2	-2.00351	0.13986	-14.3251	1	1
18452	plasmablast	BCL2L1	-1.49648	0.151986	-9.84617	1	1
18453	plasmablast	BECN1	-1.40989	0.144689	-9.74431	1	1
18454	plasmablast	BEST1	-1.58704	0.187025	-8.48568	1	1
18455	tumor	BGN	-2.00138	0.168674	-11.8654	1	1
18456	plasmablast	BID	-1.43168	0.126676	-11.302	1	1
18457	plasmablast	BMP1	-1.59179	0.176875	-8.99957	1	1
18458	plasmablast	BST2	-1.47791	0.143763	-10.2802	1	1
18459	plasmablast	BTF3	-1.68472	0.110007	-15.3147	1	1
18460	erythrocyte	BTG1	-1.23801	0.108991	-11.3588	1	1
18461	hepatocyte	BTG1	-1.86262	0.110771	-16.815	1	1
18462	plasmablast	BTG1	-1.91668	0.143915	-13.3182	1	1
18463	hepatocyte	C11orf96	-1.0819	0.103721	-10.4309	1	1
18464	tumor	C11orf96	-1.99103	0.147908	-13.4612	1	1
18465	hepatocyte	C1QA	-1.38284	0.109593	-12.618	1	1
18466	neutrophil	C1QA	-1.45868	0.159496	-9.1456	1	1
18467	T CD4 naive	C1QA	-1.5175	0.162732	-9.32515	1	1
18468	tumor	C1QA	-1.62511	0.155365	-10.4599	1	1
18469	hepatocyte	C1QB	-1.27008	0.106054	-11.9758	1	1
18470	tumor	C1QB	-1.60501	0.15028	-10.6802	1	1
18471	tumor	C1QC	-1.67883	0.154438	-10.8706	1	1
18472	erythrocyte	C5AR2	-0.99513	0.117757	-8.45071	1	1
18473	hepatocyte	CALM1	-0.68254	0.0804186	-8.48734	1	1
18474	plasmablast	CALM1	-1.72554	0.120035	-14.3753	1	1
18475	plasmablast	CALM2	-1.6882	0.164079	-10.289	1	1
18476	erythrocyte	CALM3	-0.701834	0.0826891	-8.48762	1	1
18477	hepatocyte	CALM3	-1.32089	0.0866741	-15.2398	1	1
18478	plasmablast	CALM3	-1.41628	0.145021	-9.766	1	1
18479	plasmablast	CASP8	-1.59036	0.186924	-8.50807	1	1
18480	T CD4 naive	CCL11	-2.00291	0.231411	-8.65521	1	1
18481	hepatocyte	CCL18	-1.2043	0.143691	-8.38121	1	1
18482	hepatocyte	CCL19	-1.6034	0.180247	-8.89556	1	1
18483	tumor	CCL19	-2.14279	0.25206	-8.50113	1	1
18484	tumor	CCL2	-1.46383	0.167578	-8.7352	1	1
18485	plasmablast	CCL3/L1/L3	-1.83991	0.183551	-10.024	1	1
18486	tumor	CCL3/L1/L3	-1.79477	0.157978	-11.3609	1	1
18487	tumor	CCL4/L1/L2	-1.95262	0.193887	-10.0709	1	1
18488	erythrocyte	CCL5	-1.42676	0.110298	-12.9355	1	1
18489	hepatocyte	CCL5	-1.72785	0.116189	-14.871	1	1
18490	plasmablast	CCL5	-1.7361	0.150179	-11.5602	1	1
18491	tumor	CCL5	-2.24655	0.14675	-15.3087	1	1
18492	plasmablast	CCND1	-1.79563	0.196708	-9.12839	1	1
18493	plasmablast	CCR1	-1.54119	0.176792	-8.71753	1	1
18494	tumor	CCR1	-1.35828	0.143322	-9.47717	1	1
18495	erythrocyte	CCR10	-1.23271	0.107063	-11.5138	1	1
18496	plasmablast	CCR7	-1.64635	0.173662	-9.4802	1	1
18497	tumor	CCR7	-1.29189	0.155035	-8.33291	1	1
18498	plasmablast	CD164	-1.42506	0.138732	-10.2721	1	1
18499	plasmablast	CD2	-1.78799	0.142828	-12.5185	1	1
18500	tumor	CD2	-2.04185	0.151662	-13.4632	1	1
18501	erythrocyte	CD27	-1.20321	0.12356	-9.73786	1	1
18502	hepatocyte	CD27	-1.35141	0.129046	-10.4724	1	1
18503	tumor	CD27	-1.63932	0.163149	-10.048	1	1
18504	plasmablast	CD276	-1.64931	0.153555	-10.7408	1	1
18505	tumor	CD28	-1.66151	0.171829	-9.66955	1	1
18506	Treg	CD36	-1.31418	0.142962	-9.19252	1	1
18507	erythrocyte	CD37	-1.32229	0.130497	-10.1328	1	1
18508	hepatocyte	CD37	-1.50725	0.125097	-12.0486	1	1
18509	plasmablast	CD37	-1.59768	0.182724	-8.74367	1	1
18510	tumor	CD37	-2.15429	0.187231	-11.5061	1	1
18511	tumor	CD38	-1.28356	0.141509	-9.07054	1	1
18512	erythrocyte	CD3D	-1.15837	0.130213	-8.89596	1	1
18513	plasmablast	CD3D	-1.61578	0.181792	-8.88808	1	1
18514	plasmablast	CD3E	-1.63279	0.167137	-9.7692	1	1
18515	tumor	CD3E	-1.8284	0.177397	-10.3068	1	1
18516	plasmablast	CD3G	-1.91672	0.214312	-8.94356	1	1
18517	hepatocyte	CD4	-1.00317	0.0946569	-10.5979	1	1
18518	plasmablast	CD4	-1.77426	0.142268	-12.4712	1	1
18519	tumor	CD4	-1.89269	0.150264	-12.5958	1	1
18520	plasmablast	CD40LG	-1.63772	0.187383	-8.73999	1	1
18521	erythrocyte	CD44	-1.13342	0.11955	-9.48071	1	1
18522	hepatocyte	CD44	-1.25773	0.105963	-11.8696	1	1
18523	plasmablast	CD44	-1.69255	0.144562	-11.7082	1	1
18524	tumor	CD44	-2.01198	0.149309	-13.4752	1	1
18525	endothelial	CD48	-1.25497	0.136319	-9.20613	1	1
18526	erythrocyte	CD48	-1.35219	0.116019	-11.6549	1	1
18527	fibroblast	CD48	-1.22681	0.125909	-9.74367	1	1
18528	hepatocyte	CD48	-1.6697	0.109608	-15.2334	1	1
18529	plasmablast	CD48	-1.45221	0.151527	-9.58382	1	1
18530	tumor	CD48	-2.20996	0.155153	-14.2438	1	1
18531	fibroblast	CD52	-1.39906	0.150336	-9.30621	1	1
18532	plasmablast	CD52	-1.89363	0.171281	-11.0557	1	1
18533	tumor	CD52	-2.37371	0.180978	-13.116	1	1
18534	endothelial	CD53	-1.43178	0.124851	-11.4679	1	1
18535	fibroblast	CD53	-1.26236	0.116121	-10.8711	1	1
18536	hepatocyte	CD53	-0.832954	0.0973155	-8.55931	1	1
18537	plasmablast	CD53	-1.26795	0.152205	-8.33052	1	1
18538	tumor	CD53	-2.43739	0.134924	-18.0649	1	1
18539	hepatocyte	CD63	-0.926012	0.0777705	-11.907	1	1
18540	plasmablast	CD63	-1.21286	0.137658	-8.81072	1	1
18541	T CD8 naive	CD63	-1.07503	0.115178	-9.33367	1	1
18542	hepatocyte	CD68	-1.59534	0.107488	-14.8421	1	1
18543	T CD8 naive	CD68	-1.93089	0.144846	-13.3307	1	1
18544	erythrocyte	CD69	-1.34176	0.131931	-10.1701	1	1
18545	hepatocyte	CD69	-1.57624	0.139476	-11.3011	1	1
18546	plasmablast	CD69	-1.68887	0.164767	-10.25	1	1
18547	tumor	CD69	-1.8708	0.181618	-10.3008	1	1
18548	tumor	CD70	-1.74218	0.166551	-10.4604	1	1
18549	hepatocyte	CD74	-2.56651	0.104976	-24.4486	1	1
18550	neutrophil	CD74	-1.5315	0.123519	-12.3989	1	1
18551	tumor	CD74	-2.07346	0.117485	-17.6487	1	1
18552	plasmablast	CD81	-1.53251	0.134852	-11.3644	1	1
18553	tumor	CD8A	-1.75191	0.168649	-10.3879	1	1
18554	plasmablast	CDKN1A	-1.6404	0.18293	-8.96737	1	1
18555	plasmablast	CELSR2	-1.32387	0.149613	-8.84862	1	1
18556	tumor	CFD	-1.43688	0.159343	-9.01753	1	1
18557	erythrocyte	CFLAR	-1.23659	0.0971717	-12.7258	1	1
18558	plasmablast	CFLAR	-1.55598	0.160411	-9.69993	1	1
18559	erythrocyte	CIITA	-1.07077	0.126234	-8.48239	1	1
18560	hepatocyte	CIITA	-1.50292	0.115889	-12.9686	1	1
18561	tumor	CIITA	-1.69397	0.174325	-9.7173	1	1
18562	plasmablast	CLCF1	-1.39996	0.153507	-9.11983	1	1
18563	erythrocyte	CLEC2D	-1.22965	0.122597	-10.03	1	1
18564	hepatocyte	CLEC2D	-1.17939	0.11717	-10.0657	1	1
18565	plasmablast	CLEC2D	-1.66283	0.151865	-10.9494	1	1
18566	tumor	CLEC2D	-1.70446	0.15693	-10.8613	1	1
18567	plasmablast	CLU	-2.09048	0.202137	-10.3419	1	1
18568	plasmablast	COL18A1	-1.66791	0.185904	-8.97193	1	1
18569	T CD4 naive	COL18A1	-1.39801	0.160092	-8.73257	1	1
18570	Treg	COL18A1	-0.891203	0.101965	-8.74029	1	1
18571	tumor	COL1A2	-1.77365	0.189216	-9.37368	1	1
18572	tumor	COL3A1	-1.79003	0.174947	-10.2319	1	1
18573	tumor	COL4A1	-1.51124	0.152401	-9.91617	1	1
18574	hepatocyte	COL4A2	-1.3722	0.12453	-11.019	1	1
18575	tumor	COL4A2	-1.51882	0.15579	-9.74919	1	1
18576	hepatocyte	COL6A1	-1.40928	0.122954	-11.4619	1	1
18577	hepatocyte	COL6A2	-1.66758	0.123553	-13.497	1	1
18578	tumor	COL6A2	-2.01139	0.171125	-11.754	1	1
18579	tumor	COL6A3	-1.63307	0.174954	-9.33432	1	1
18580	plasmablast	COTL1	-1.90404	0.146627	-12.9856	1	1
18581	tumor	COTL1	-2.84161	0.13565	-20.9482	1	1
18582	plasmablast	CRIP1	-1.7747	0.160604	-11.0502	1	1
18583	tumor	CRIP1	-2.42621	0.174492	-13.9044	1	1
18584	plasmablast	CSF1	-1.60165	0.183507	-8.72802	1	1
18585	T CD4 naive	CSF1R	-1.71355	0.202111	-8.47825	1	1
18586	plasmablast	CSF2	-1.34683	0.160639	-8.38418	1	1
18587	plasmablast	CSF2RA	-1.7034	0.202688	-8.40407	1	1
18588	tumor	CSF2RA	-1.38962	0.155515	-8.93558	1	1
18589	tumor	CSF2RB	-1.56468	0.167318	-9.35155	1	1
18590	plasmablast	CSF3	-1.55379	0.180317	-8.61701	1	1
18591	erythrocyte	CSK	-1.27359	0.0854505	-14.9044	1	1
18592	hepatocyte	CSK	-0.927412	0.0873166	-10.6213	1	1
18593	plasmablast	CSK	-1.61046	0.130345	-12.3553	1	1
18594	erythrocyte	CST7	-0.986169	0.117297	-8.40743	1	1
18595	plasmablast	CST7	-1.58454	0.149518	-10.5977	1	1
18596	tumor	CST7	-1.59967	0.153179	-10.4431	1	1
18597	plasmablast	CTNNB1	-1.72982	0.164694	-10.5032	1	1
18598	erythrocyte	CTSW	-1.12257	0.12232	-9.17733	1	1
18599	tumor	CTSW	-1.4647	0.167809	-8.72838	1	1
18600	Treg	CX3CL1	-0.853783	0.101591	-8.40416	1	1
18601	plasmablast	CXCL1/2/3	-1.68288	0.189754	-8.86877	1	1
18602	plasmablast	CXCL10	-1.88919	0.219577	-8.60379	1	1
18603	hepatocyte	CXCL12	-1.47384	0.128829	-11.4402	1	1
18604	plasmablast	CXCL16	-1.80542	0.192757	-9.36626	1	1
18605	plasmablast	CXCR1	-1.66875	0.198295	-8.41553	1	1
18606	erythrocyte	CXCR4	-1.18332	0.135494	-8.73336	1	1
18607	hepatocyte	CXCR4	-1.85792	0.133945	-13.8708	1	1
18608	tumor	CXCR4	-2.95724	0.191877	-15.4122	1	1
18609	erythrocyte	CXCR6	-1.01635	0.11526	-8.81784	1	1
18610	plasmablast	CXCR6	-1.70327	0.146435	-11.6316	1	1
18611	tumor	CXCR6	-1.35986	0.144221	-9.42896	1	1
18612	plasmablast	CYSTM1	-1.54103	0.182365	-8.45023	1	1
18613	erythrocyte	CYTOR	-0.998186	0.095903	-10.4083	1	1
18614	hepatocyte	CYTOR	-1.53087	0.0995896	-15.3718	1	1
18615	plasmablast	CYTOR	-1.46772	0.143379	-10.2367	1	1
18616	erythrocyte	DDX58	-0.847526	0.0989169	-8.56806	1	1
18617	plasmablast	DDX58	-1.49841	0.159318	-9.40514	1	1
18618	plasmablast	DNMT1	-1.55116	0.183905	-8.43453	1	1
18619	plasmablast	DUSP1	-1.8179	0.15644	-11.6204	1	1
18620	fibroblast	DUSP2	-1.19	0.140906	-8.44536	1	1
18621	tumor	DUSP2	-1.9135	0.156695	-12.2116	1	1
18622	plasmablast	DUSP4	-1.51524	0.174212	-8.69766	1	1
18623	tumor	DUSP4	-1.23086	0.137514	-8.95079	1	1
18624	plasmablast	DUSP6	-1.48815	0.126711	-11.7444	1	1
18625	plasmablast	EFNA1	-1.70394	0.18102	-9.41301	1	1
18626	plasmablast	EFNA4	-1.50281	0.161466	-9.30728	1	1
18627	Treg	EGFR	-1.05973	0.104472	-10.1437	1	1
18628	erythrocyte	EIF5A/L1	-0.810271	0.0728687	-11.1196	1	1
18629	hepatocyte	EIF5A/L1	-1.01931	0.075645	-13.4749	1	1
18630	plasmablast	EIF5A/L1	-1.44425	0.11401	-12.6677	1	1
18631	erythrocyte	EMP3	-1.11458	0.0955175	-11.6688	1	1
18632	hepatocyte	EMP3	-1.44882	0.0960643	-15.0817	1	1
18633	plasmablast	EMP3	-1.38816	0.133655	-10.3861	1	1
18634	tumor	EMP3	-1.81813	0.134526	-13.5151	1	1
18635	hepatocyte	ENG	-1.03086	0.118163	-8.72405	1	1
18636	tumor	ENG	-1.53747	0.166283	-9.24613	1	1
18637	hepatocyte	ENO1	-1.22094	0.0979312	-12.4674	1	1
18638	plasmablast	ENO1	-1.77889	0.148475	-11.9811	1	1
18639	tumor	ENTPD1	-1.73236	0.181003	-9.57093	1	1
18640	T CD4 naive	EPHB2	-1.69923	0.204034	-8.32819	1	1
18641	plasmablast	EPOR	-1.39197	0.147738	-9.4219	1	1
18642	plasmablast	ERBB2	-1.45894	0.172122	-8.47618	1	1
18643	plasmablast	ERBB3	-1.84809	0.199373	-9.26951	1	1
18644	plasmablast	ESAM	-1.81273	0.205178	-8.83492	1	1
18645	hepatocyte	ETS1	-1.60497	0.106464	-15.0752	1	1
18646	plasmablast	ETS1	-1.79722	0.141319	-12.7174	1	1
18647	tumor	ETS1	-2.2455	0.13469	-16.6716	1	1
18648	tumor	FABP5	-1.39211	0.163785	-8.4996	1	1
18649	plasmablast	FASN	-1.7242	0.187182	-9.21132	1	1
18650	erythrocyte	FAU	-0.597631	0.058378	-10.2373	1	1
18651	hepatocyte	FAU	-0.554082	0.0612219	-9.05039	1	1
18652	plasmablast	FAU	-1.56411	0.0920468	-16.9926	1	1
18653	tumor	FCER1G	-1.49827	0.163323	-9.17365	1	1
18654	erythrocyte	FCGR3A/B	-1.18693	0.10938	-10.8515	1	1
18655	hepatocyte	FCGR3A/B	-0.988609	0.102002	-9.69206	1	1
18656	plasmablast	FCGR3A/B	-1.72687	0.176648	-9.77581	1	1
18657	tumor	FCGR3A/B	-1.51341	0.135505	-11.1687	1	1
18658	plasmablast	FES	-1.67815	0.176798	-9.49193	1	1
18659	erythrocyte	FFAR2	-1.02477	0.115225	-8.89363	1	1
18660	plasmablast	FFAR2	-1.65633	0.176506	-9.38398	1	1
18661	pDC	FGG	-1.90264	0.188748	-10.0803	1	1
18662	erythrocyte	FKBP5	-1.00664	0.101957	-9.87324	1	1
18663	plasmablast	FKBP5	-1.65187	0.149117	-11.0777	1	1
18664	erythrocyte	FLT3LG	-0.949131	0.0913338	-10.3919	1	1
18665	hepatocyte	FLT3LG	-1.1865	0.0957792	-12.3879	1	1
18666	plasmablast	FLT3LG	-1.7051	0.129051	-13.2126	1	1
18667	tumor	FLT3LG	-1.44997	0.124359	-11.6596	1	1
18668	T CD4 naive	FN1	-2.02148	0.166812	-12.1183	1	1
18669	tumor	FOS	-1.57829	0.183319	-8.60955	1	1
18670	plasmablast	FOXF1	-1.6889	0.199255	-8.47608	1	1
18671	erythrocyte	FYB1	-1.08706	0.128201	-8.47934	1	1
18672	hepatocyte	FYB1	-1.62733	0.111229	-14.6304	1	1
18673	plasmablast	FYB1	-1.79051	0.158758	-11.2782	1	1
18674	tumor	FYB1	-2.12062	0.176149	-12.0388	1	1
18675	tumor	FYN	-1.6735	0.201811	-8.29239	1	1
18676	plasmablast	GADD45B	-1.42544	0.163287	-8.72967	1	1
18677	plasmablast	GATA3	-1.51782	0.16013	-9.47865	1	1
18678	tumor	GATA3	-1.37826	0.150828	-9.13793	1	1
18679	pDC	GC	-1.42938	0.154641	-9.24318	1	1
18680	plasmablast	GLUD1	-1.57503	0.127087	-12.3934	1	1
18681	plasmablast	GPBAR1	-1.61123	0.175941	-9.15778	1	1
18682	plasmablast	GPER1	-1.4992	0.156571	-9.57522	1	1
18683	hepatocyte	GPX1	-1.29317	0.0790347	-16.3621	1	1
18684	plasmablast	GPX1	-1.66412	0.126148	-13.1918	1	1
18685	hepatocyte	GSN	-0.799486	0.0949282	-8.42201	1	1
18686	plasmablast	GSN	-1.6045	0.153399	-10.4597	1	1
18687	T CD4 naive	GSN	-1.52308	0.154517	-9.85706	1	1
18688	tumor	GSN	-1.39403	0.128442	-10.8534	1	1
18689	hepatocyte	GSTP1	-0.918187	0.0996112	-9.21771	1	1
18690	tumor	GSTP1	-1.93829	0.131317	-14.7604	1	1
18691	plasmablast	GZMK	-1.49038	0.163824	-9.09745	1	1
18692	hepatocyte	H2AZ1	-1.30292	0.106456	-12.239	1	1
18693	plasmablast	H2AZ1	-1.66137	0.162699	-10.2113	1	1
18694	erythrocyte	H4C3	-1.21283	0.1067	-11.3666	1	1
18695	plasmablast	HCK	-1.77909	0.212905	-8.35627	1	1
18696	tumor	HCK	-1.68137	0.174951	-9.61055	1	1
18697	erythrocyte	HCST	-1.72489	0.101191	-17.046	1	1
18698	hepatocyte	HCST	-1.34887	0.097001	-13.9058	1	1
18699	plasmablast	HCST	-1.79208	0.142662	-12.5617	1	1
18700	tumor	HCST	-2.0771	0.139245	-14.9169	1	1
18701	plasmablast	HDAC1	-1.44016	0.159784	-9.01314	1	1
18702	plasmablast	HDAC3	-1.51747	0.134121	-11.3142	1	1
18703	plasmablast	HDAC4	-1.54572	0.147001	-10.515	1	1
18704	plasmablast	HDAC5	-1.45265	0.167754	-8.65942	1	1
18705	plasmablast	HERVK	-1.82521	0.164654	-11.0851	1	1
18706	plasmablast	HIF1A	-1.52537	0.171243	-8.90764	1	1
18707	plasmablast	HILPDA	-1.43192	0.161931	-8.84277	1	1
18708	T CD4 naive	HLA-DPA1	-1.38177	0.149254	-9.25784	1	1
18709	tumor	HLA-DPA1	-1.94778	0.150024	-12.9831	1	1
18710	hepatocyte	HLA-DPB1	-1.52187	0.0837171	-18.1787	1	1
18711	neutrophil	HLA-DPB1	-1.28366	0.136596	-9.3975	1	1
18712	plasmablast	HLA-DPB1	-1.30341	0.152347	-8.55551	1	1
18713	tumor	HLA-DPB1	-1.78848	0.126893	-14.0944	1	1
18714	hepatocyte	HLA-DQA1	-1.34043	0.105905	-12.6569	1	1
18715	tumor	HLA-DQA1	-1.87478	0.147643	-12.698	1	1
18716	erythrocyte	HLA-DQB1/2	-1.26072	0.106567	-11.8303	1	1
18717	hepatocyte	HLA-DQB1/2	-1.95033	0.0968096	-20.1461	1	1
18718	tumor	HLA-DQB1/2	-2.06091	0.133869	-15.395	1	1
18719	hepatocyte	HLA-DRA	-1.16298	0.107924	-10.7759	1	1
18720	T CD4 naive	HLA-DRA	-1.25574	0.142307	-8.8242	1	1
18721	T CD8 naive	HLA-DRA	-1.35413	0.126885	-10.6721	1	1
18722	tumor	HLA-DRA	-2.09608	0.133521	-15.6984	1	1
18723	hepatocyte	HLA-DRB	-2.82804	0.109383	-25.8545	1	1
18724	neutrophil	HLA-DRB	-1.18475	0.128975	-9.18586	1	1
18725	tumor	HLA-DRB	-2.2664	0.133538	-16.9719	1	1
18726	plasmablast	HMGB2	-1.50119	0.177861	-8.44025	1	1
18727	hepatocyte	HMGN2	-0.844206	0.072477	-11.6479	1	1
18728	plasmablast	HMGN2	-1.75639	0.107937	-16.2724	1	1
18729	erythrocyte	HSATII	-1.40647	0.11722	-11.9986	1	1
18730	plasmablast	HSATII	-1.93909	0.176412	-10.9919	1	1
18731	hepatocyte	HSP90AB1	-1.1123	0.0887545	-12.5324	1	1
18732	plasmablast	HSP90AB1	-1.83863	0.135872	-13.5321	1	1
18733	erythrocyte	HSPA1A/B	-1.07187	0.109659	-9.77459	1	1
18734	hepatocyte	HSPA1A/B	-1.05198	0.117335	-8.9656	1	1
18735	plasmablast	HSPA1A/B	-1.68916	0.151344	-11.161	1	1
18736	hepatocyte	HSPB1	-1.04726	0.0982647	-10.6575	1	1
18737	neutrophil	HSPB1	-1.05947	0.122811	-8.62682	1	1
18738	plasmablast	HSPB1	-1.66327	0.136938	-12.1461	1	1
18739	plasmablast	ICOSLG	-1.43764	0.172148	-8.35115	1	1
18740	erythrocyte	IER3	-1.28457	0.105269	-12.2028	1	1
18741	plasmablast	IER3	-1.70338	0.151099	-11.2733	1	1
18742	plasmablast	IFITM1	-1.33947	0.145829	-9.18521	1	1
18743	tumor	IFITM1	-1.65628	0.147347	-11.2407	1	1
18744	plasmablast	IFITM3	-1.74016	0.127589	-13.6388	1	1
18745	plasmablast	IFNAR1	-1.17405	0.122871	-9.55509	1	1
18746	plasmablast	IFNGR2	-1.45812	0.156398	-9.32313	1	1
18747	plasmablast	IGF2R	-1.54723	0.145456	-10.6371	1	1
18748	hepatocyte	IGFBP7	-2.3254	0.127735	-18.2048	1	1
18749	tumor	IGFBP7	-2.32683	0.158809	-14.6518	1	1
18750	T CD8 naive	IGKC	-2.21099	0.227403	-9.72276	1	1
18751	hepatocyte	IKZF3	-1.3844	0.136453	-10.1456	1	1
18752	tumor	IKZF3	-1.70772	0.172794	-9.883	1	1
18753	plasmablast	IL10	-1.4829	0.176511	-8.40115	1	1
18754	tumor	IL10RA	-1.98424	0.208953	-9.49611	1	1
18755	plasmablast	IL10RB	-1.52425	0.137304	-11.1013	1	1
18756	erythrocyte	IL11	-0.865925	0.0995416	-8.69913	1	1
18757	plasmablast	IL11	-1.41834	0.170699	-8.30899	1	1
18758	plasmablast	IL11RA	-1.53217	0.176846	-8.66387	1	1
18759	hepatocyte	IL16	-1.31945	0.120921	-10.9117	1	1
18760	tumor	IL16	-1.89102	0.169802	-11.1366	1	1
18761	plasmablast	IL17B	-1.55842	0.173205	-8.99752	1	1
18762	erythrocyte	IL17RA	-1.09945	0.10277	-10.6982	1	1
18763	plasmablast	IL17RA	-1.52735	0.15348	-9.95143	1	1
18764	plasmablast	IL24	-1.74957	0.155694	-11.2373	1	1
18765	erythrocyte	IL27RA	-1.2332	0.121149	-10.1792	1	1
18766	tumor	IL2RG	-1.88699	0.169533	-11.1305	1	1
18767	erythrocyte	IL32	-1.1318	0.102852	-11.0042	1	1
18768	hepatocyte	IL32	-1.02435	0.109911	-9.31982	1	1
18769	neutrophil	IL32	-1.16449	0.117922	-9.87508	1	1
18770	plasmablast	IL32	-2.12982	0.130222	-16.3553	1	1
18771	plasmablast	IL4R	-1.46093	0.174227	-8.38522	1	1
18772	plasmablast	IL6ST	-1.28752	0.140245	-9.18051	1	1
18773	plasmablast	IL7R	-1.77493	0.202936	-8.74628	1	1
18774	erythrocyte	IRF3	-1.07025	0.0789785	-13.5512	1	1
18775	hepatocyte	IRF3	-0.882498	0.0858584	-10.2785	1	1
18776	plasmablast	IRF3	-1.35068	0.124977	-10.8074	1	1
18777	fibroblast	IRF4	-1.2681	0.14994	-8.45734	1	1
18778	tumor	IRF4	-1.63161	0.190945	-8.54493	1	1
18779	plasmablast	ITGA5	-1.96728	0.191869	-10.2533	1	1
18780	fibroblast	ITGAL	-1.25711	0.1432	-8.7787	1	1
18781	plasmablast	ITGAL	-1.69557	0.161982	-10.4677	1	1
18782	tumor	ITGAL	-1.60414	0.17167	-9.34434	1	1
18783	tumor	ITGAM	-1.5358	0.18011	-8.52701	1	1
18784	hepatocyte	ITGAX	-0.985572	0.116313	-8.47348	1	1
18785	tumor	ITGAX	-1.87564	0.180036	-10.4182	1	1
18786	endothelial	ITGB2	-1.14188	0.135554	-8.42379	1	1
18787	erythrocyte	ITGB2	-1.44827	0.10987	-13.1816	1	1
18788	hepatocyte	ITGB2	-1.8389	0.101514	-18.1149	1	1
18789	plasmablast	ITGB2	-1.6945	0.146856	-11.5385	1	1
18790	tumor	ITGB2	-2.50338	0.139195	-17.9847	1	1
18791	Treg	ITGB5	-0.912512	0.0976223	-9.34738	1	1
18792	plasmablast	ITK	-1.64429	0.185517	-8.86325	1	1
18793	plasmablast	ITM2A	-1.51359	0.174564	-8.67066	1	1
18794	tumor	ITM2A	-1.77673	0.179301	-9.90922	1	1
18795	plasmablast	JAK1	-1.7357	0.197231	-8.80034	1	1
18796	hepatocyte	JUNB	-0.781079	0.0898847	-8.68979	1	1
18797	plasmablast	JUNB	-1.44756	0.130849	-11.0629	1	1
18798	tumor	JUNB	-1.37027	0.108942	-12.578	1	1
18799	hepatocyte	KLF2	-2.14427	0.124777	-17.1848	1	1
18800	plasmablast	KLF2	-1.38438	0.153894	-8.99568	1	1
18801	tumor	KLF2	-2.59217	0.161308	-16.0696	1	1
18802	plasmablast	KRAS	-1.31137	0.149203	-8.78918	1	1
18803	plasmablast	KRT18	-1.72607	0.185509	-9.30451	1	1
18804	plasmablast	KRT86	-1.75891	0.205502	-8.55912	1	1
18805	tumor	LAIR1	-2.05079	0.162981	-12.583	1	1
18806	plasmablast	LAMP2	-1.53102	0.180285	-8.49225	1	1
18807	plasmablast	LDB2	-1.8566	0.212172	-8.75042	1	1
18808	plasmablast	LDHA	-1.68324	0.134153	-12.5472	1	1
18809	erythrocyte	LEFTY1	-1.41072	0.133402	-10.575	1	1
18810	plasmablast	LGALS1	-1.39812	0.140567	-9.9463	1	1
18811	T CD8 naive	LGALS1	-1.18727	0.113588	-10.4524	1	1
18812	tumor	LGALS1	-1.45045	0.123331	-11.7606	1	1
18813	plasmablast	LGALS9	-1.83236	0.155399	-11.7913	1	1
18814	tumor	LGALS9	-1.80622	0.12595	-14.3408	1	1
18815	erythrocyte	LINE1-ORF1	-1.65141	0.0912566	-18.0964	1	1
18816	hepatocyte	LINE1-ORF1	-1.14941	0.0934458	-12.3003	1	1
18817	plasmablast	LINE1-ORF1	-1.85953	0.114648	-16.2195	1	1
18818	tumor	LINE1-ORF1	-0.892948	0.103962	-8.58921	1	1
18819	erythrocyte	LINE1-ORF2	-1.74711	0.0899832	-19.4159	1	1
18820	hepatocyte	LINE1-ORF2	-1.07129	0.093709	-11.4321	1	1
18821	plasmablast	LINE1-ORF2	-1.90211	0.109924	-17.3039	1	1
18822	tumor	LPAR5	-1.57622	0.170735	-9.23193	1	1
18823	erythrocyte	LTB	-1.88011	0.13971	-13.4573	1	1
18824	hepatocyte	LTB	-2.26251	0.13615	-16.6178	1	1
18825	plasmablast	LTB	-1.68057	0.158045	-10.6335	1	1
18826	tumor	LTB	-2.33059	0.178771	-13.0367	1	1
18827	plasmablast	LTBR	-1.81333	0.19708	-9.20101	1	1
18828	Treg	LTBR	-0.794206	0.0824362	-9.63419	1	1
18829	hepatocyte	LYZ	-2.10836	0.147858	-14.2594	1	1
18830	hepatocyte	MAF	-1.50266	0.101345	-14.8272	1	1
18831	plasmablast	MAF	-1.64686	0.141231	-11.6608	1	1
18832	T CD8 naive	MAF	-1.11482	0.121139	-9.20283	1	1
18833	tumor	MAF	-1.21097	0.135807	-8.91686	1	1
18834	erythrocyte	MALAT1	-1.42497	0.080291	-17.7476	1	1
18835	neutrophil	MALAT1	-1.09344	0.0932277	-11.7287	1	1
18836	plasmablast	MALAT1	-1.48469	0.104593	-14.1949	1	1
18837	plasmablast	MAPK14	-1.6635	0.160877	-10.3402	1	1
18838	hepatocyte	MGP	-1.24391	0.125237	-9.9324	1	1
18839	tumor	MGP	-1.81062	0.171768	-10.5411	1	1
18840	erythrocyte	MHC I	-0.879188	0.0704338	-12.4825	1	1
18841	hepatocyte	MHC I	-2.23657	0.0727733	-30.7334	1	1
18842	plasmablast	MHC I	-1.59338	0.0856227	-18.6093	1	1
18843	tumor	MHC I	-0.87724	0.0810416	-10.8246	1	1
18844	hepatocyte	MIF	-0.924857	0.0974281	-9.49271	1	1
18845	plasmablast	MIF	-1.33409	0.133992	-9.95648	1	1
18846	Treg	MMP14	-1.09019	0.107206	-10.1691	1	1
18847	tumor	MMP2	-1.49075	0.178609	-8.34646	1	1
18848	tumor	MMP9	-1.95341	0.231308	-8.44506	1	1
18849	tumor	MRC2	-1.20432	0.141809	-8.49254	1	1
18850	hepatocyte	MS4A6A	-1.01984	0.11051	-9.22842	1	1
18851	T CD4 naive	MS4A6A	-1.51644	0.162753	-9.31743	1	1
18852	tumor	MS4A6A	-1.891	0.161904	-11.6798	1	1
18853	plasmablast	MT2A	-1.62595	0.164424	-9.88876	1	1
18854	tumor	MXRA8	-1.43554	0.165309	-8.68394	1	1
18855	plasmablast	MYL12A	-1.90528	0.125733	-15.1535	1	1
18856	plasmablast	MYL4	-1.41571	0.149472	-9.4714	1	1
18857	tumor	MYL4	-1.31656	0.12675	-10.387	1	1
18858	hepatocyte	MYL9	-0.95425	0.111672	-8.54515	1	1
18859	tumor	MYL9	-1.75236	0.151256	-11.5854	1	1
18860	erythrocyte	MZT2A/B	-0.988942	0.0748083	-13.2197	1	1
18861	hepatocyte	MZT2A/B	-0.713332	0.0805118	-8.85997	1	1
18862	plasmablast	MZT2A/B	-1.44495	0.107388	-13.4554	1	1
18863	erythrocyte	NACA	-0.743687	0.0803605	-9.25439	1	1
18864	plasmablast	NACA	-1.53103	0.123024	-12.445	1	1
18865	Treg	NANOG	-1.04479	0.124642	-8.38233	1	1
18866	erythrocyte	NEAT1	-0.854833	0.0922727	-9.2642	1	1
18867	plasmablast	NEAT1	-1.21119	0.132698	-9.12744	1	1
18868	erythrocyte	NFKB1	-0.850933	0.101254	-8.40396	1	1
18869	plasmablast	NFKB1	-1.3339	0.158901	-8.39452	1	1
18870	plasmablast	NFKBIA	-1.58244	0.162519	-9.73693	1	1
18871	erythrocyte	NKG7	-1.2399	0.127451	-9.72847	1	1
18872	plasmablast	NKG7	-1.67108	0.179301	-9.31998	1	1
18873	tumor	NKG7	-1.86392	0.165104	-11.2894	1	1
18874	erythrocyte	NLRC5	-1.39033	0.101231	-13.7342	1	1
18875	hepatocyte	NLRC5	-1.53797	0.109571	-14.0363	1	1
18876	plasmablast	NLRC5	-1.75679	0.140878	-12.4702	1	1
18877	tumor	NLRC5	-1.69188	0.14124	-11.9787	1	1
18878	erythrocyte	NOSIP	-0.807151	0.0850225	-9.49338	1	1
18879	hepatocyte	NOSIP	-0.95412	0.0870911	-10.9554	1	1
18880	plasmablast	NOSIP	-1.54732	0.134927	-11.4679	1	1
18881	hepatocyte	NOTCH1	-0.947766	0.0977703	-9.69381	1	1
18882	plasmablast	NOTCH1	-1.76724	0.158021	-11.1836	1	1
18883	tumor	NOTCH1	-1.34216	0.124632	-10.769	1	1
18884	tumor	NOTCH3	-1.83046	0.172875	-10.5884	1	1
18885	erythrocyte	NPPC	-0.940591	0.097007	-9.69612	1	1
18886	plasmablast	NPPC	-1.32	0.152315	-8.66625	1	1
18887	plasmablast	NR1H2	-1.58364	0.144984	-10.9228	1	1
18888	erythrocyte	NR3C1	-0.641107	0.0770599	-8.31959	1	1
18889	plasmablast	NR3C1	-1.33703	0.126782	-10.5459	1	1
18890	hepatocyte	OAS2	-1.05554	0.102096	-10.3387	1	1
18891	plasmablast	OAS2	-1.33463	0.150427	-8.87228	1	1
18892	tumor	OAS2	-1.29412	0.143234	-9.03497	1	1
18893	plasmablast	OSM	-1.52861	0.183655	-8.32325	1	1
18894	erythrocyte	P2RX5	-1.19072	0.128712	-9.25105	1	1
18895	tumor	P2RX5	-1.49387	0.167139	-8.93789	1	1
18896	plasmablast	PCNA	-1.43763	0.153881	-9.3425	1	1
18897	plasmablast	PDCD1	-1.53288	0.172237	-8.89986	1	1
18898	tumor	PDCD1	-1.59523	0.169303	-9.42237	1	1
18899	tumor	PDCD1LG2	-1.22963	0.13938	-8.82211	1	1
18900	hepatocyte	PDGFB	-1.11219	0.11299	-9.84328	1	1
18901	plasmablast	PDGFB	-1.89237	0.191651	-9.87404	1	1
18902	tumor	PDGFB	-1.24825	0.14344	-8.70223	1	1
18903	tumor	PECAM1	-1.89544	0.154053	-12.3038	1	1
18904	plasmablast	PF4/V1	-1.72937	0.196449	-8.80319	1	1
18905	erythrocyte	PFN1	-0.783613	0.07541	-10.3914	1	1
18906	hepatocyte	PFN1	-2.00531	0.0761758	-26.3248	1	1
18907	neutrophil	PFN1	-0.947551	0.0862698	-10.9836	1	1
18908	plasmablast	PFN1	-1.904	0.0998655	-19.0656	1	1
18909	erythrocyte	PGF	-0.847239	0.10175	-8.32664	1	1
18910	plasmablast	PGF	-1.68999	0.176301	-9.58584	1	1
18911	tumor	PGF	-1.45454	0.142028	-10.2413	1	1
18912	erythrocyte	PHLDA2	-1.11195	0.109097	-10.1923	1	1
18913	plasmablast	PHLDA2	-1.71398	0.152618	-11.2305	1	1
18914	fibroblast	PLAC8	-1.54907	0.151514	-10.224	1	1
18915	plasmablast	PLAC8	-1.75175	0.197116	-8.88689	1	1
18916	tumor	PLAC8	-2.03868	0.185115	-11.0131	1	1
18917	hepatocyte	PLAC9	-1.07954	0.117225	-9.20915	1	1
18918	erythrocyte	PNOC	-0.998748	0.113102	-8.83049	1	1
18919	tumor	PNOC	-1.27626	0.1456	-8.76557	1	1
18920	erythrocyte	POU5F1	-1.1464	0.107729	-10.6415	1	1
18921	plasmablast	POU5F1	-1.52145	0.169059	-8.9995	1	1
18922	plasmablast	PPARD	-1.50957	0.15589	-9.68353	1	1
18923	erythrocyte	PPIA	-0.653597	0.0696467	-9.38445	1	1
18924	hepatocyte	PPIA	-1.19752	0.0711605	-16.8284	1	1
18925	plasmablast	PPIA	-1.82784	0.0973077	-18.7842	1	1
18926	tumor	PRF1	-1.57292	0.176302	-8.92174	1	1
18927	hepatocyte	PSAP	-1.39775	0.0906756	-15.4148	1	1
18928	T CD8 naive	PSAP	-1.19886	0.117625	-10.1923	1	1
18929	hepatocyte	PTGDS	-2.07165	0.170953	-12.1183	1	1
18930	tumor	PTGDS	-1.94785	0.232578	-8.37504	1	1
18931	erythrocyte	PTGES	-1.03361	0.110596	-9.3458	1	1
18932	plasmablast	PTGES	-1.5964	0.173455	-9.20355	1	1
18933	tumor	PTGES	-1.23809	0.14278	-8.67133	1	1
18934	plasmablast	PTGES3	-1.54022	0.16266	-9.46896	1	1
18935	plasmablast	PTK2	-1.76384	0.19348	-9.11642	1	1
18936	plasmablast	PTK6	-1.37901	0.163089	-8.45554	1	1
18937	fibroblast	PTPRC	-1.18035	0.141023	-8.36988	1	1
18938	plasmablast	PTPRC	-1.68009	0.176728	-9.50665	1	1
18939	tumor	PTPRC	-1.71948	0.171446	-10.0293	1	1
18940	erythrocyte	PTPRCAP	-1.89246	0.110937	-17.0588	1	1
18941	fibroblast	PTPRCAP	-1.23365	0.124665	-9.89572	1	1
18942	hepatocyte	PTPRCAP	-1.97604	0.113213	-17.4542	1	1
18943	plasmablast	PTPRCAP	-1.3671	0.139867	-9.7743	1	1
18944	tumor	PTPRCAP	-2.30884	0.13936	-16.5675	1	1
18945	plasmablast	QRFPR	-1.52374	0.180874	-8.4243	1	1
18946	plasmablast	RAC1	-1.75799	0.118677	-14.8133	1	1
18947	endothelial	RAC2	-1.4591	0.135846	-10.7408	1	1
18948	fibroblast	RAC2	-1.39502	0.124728	-11.1845	1	1
18949	plasmablast	RAC2	-1.55078	0.150113	-10.3307	1	1
18950	tumor	RAC2	-2.47801	0.151762	-16.3283	1	1
18951	plasmablast	RACK1	-1.52314	0.13091	-11.635	1	1
18952	plasmablast	RAMP1	-1.47153	0.172279	-8.54153	1	1
18953	plasmablast	RAMP3	-1.68748	0.203519	-8.29151	1	1
18954	plasmablast	RARA	-1.43067	0.165618	-8.63837	1	1
18955	plasmablast	RARG	-1.58274	0.179479	-8.81852	1	1
18956	erythrocyte	RARRES1	-1.15629	0.135282	-8.54729	1	1
18957	plasmablast	RARRES2	-1.54678	0.159195	-9.71624	1	1
18958	T CD8 naive	RARRES2	-1.45154	0.129289	-11.2271	1	1
18959	plasmablast	RELA	-1.41626	0.125077	-11.3231	1	1
18960	erythrocyte	RELT	-0.875248	0.101095	-8.65763	1	1
18961	hepatocyte	RELT	-1.02827	0.0971831	-10.5807	1	1
18962	plasmablast	RELT	-1.49263	0.164547	-9.07116	1	1
18963	tumor	RELT	-1.43829	0.145404	-9.89171	1	1
18964	hepatocyte	RGCC	-0.976372	0.106538	-9.16457	1	1
18965	plasmablast	RGCC	-1.48863	0.147743	-10.0758	1	1
18966	tumor	RGCC	-1.9794	0.135682	-14.5885	1	1
18967	hepatocyte	RGS2	-1.28507	0.146106	-8.79546	1	1
18968	plasmablast	RORA	-1.60316	0.16654	-9.62629	1	1
18969	erythrocyte	RPL21	-0.67147	0.0754801	-8.896	1	1
18970	hepatocyte	RPL21	-0.8064	0.0751638	-10.7286	1	1
18971	neutrophil	RPL21	-0.91004	0.0926111	-9.82646	1	1
18972	plasmablast	RPL21	-1.74249	0.104539	-16.6684	1	1
18973	erythrocyte	RPL22	-0.670437	0.0772198	-8.68218	1	1
18974	hepatocyte	RPL22	-0.73664	0.0794055	-9.27693	1	1
18975	neutrophil	RPL22	-1.08017	0.10298	-10.4891	1	1
18976	plasmablast	RPL22	-1.62002	0.117619	-13.7735	1	1
18977	plasmablast	RPL32	-1.74931	0.104236	-16.7821	1	1
18978	erythrocyte	RPL34	-0.944926	0.0726804	-13.0011	1	1
18979	hepatocyte	RPL34	-0.930637	0.0755475	-12.3186	1	1
18980	neutrophil	RPL34	-1.22536	0.0924953	-13.2478	1	1
18981	plasmablast	RPL34	-1.64143	0.101072	-16.2402	1	1
18982	erythrocyte	RPL37	-1.11874	0.0716494	-15.6141	1	1
18983	hepatocyte	RPL37	-1.02853	0.0733122	-14.0295	1	1
18984	neutrophil	RPL37	-1.13202	0.087989	-12.8655	1	1
18985	plasmablast	RPL37	-1.67155	0.10275	-16.2681	1	1
18986	erythrocyte	RUNX3	-1.65018	0.123834	-13.3258	1	1
18987	hepatocyte	RUNX3	-1.29883	0.125564	-10.344	1	1
18988	plasmablast	RUNX3	-1.47371	0.165104	-8.92594	1	1
18989	tumor	RUNX3	-2.02653	0.166281	-12.1874	1	1
18990	erythrocyte	RXRA	-0.766701	0.0874212	-8.7702	1	1
18991	plasmablast	RXRA	-1.58632	0.16178	-9.80547	1	1
18992	erythrocyte	RXRB	-0.856344	0.0972165	-8.80862	1	1
18993	plasmablast	RXRB	-1.55744	0.152049	-10.243	1	1
18994	hepatocyte	S100A4	-1.69346	0.122848	-13.785	1	1
18995	plasmablast	S100A4	-1.8379	0.149855	-12.2645	1	1
18996	tumor	S100A4	-2.85874	0.150985	-18.9339	1	1
18997	hepatocyte	S100A6	-1.18093	0.139972	-8.43692	1	1
18998	tumor	S100A6	-2.31625	0.158886	-14.5781	1	1
18999	plasmablast	S100P	-1.58069	0.188871	-8.36918	1	1
19000	plasmablast	SAT1	-1.67139	0.17461	-9.57217	1	1
19001	erythrocyte	SEC61G	-0.766262	0.0857629	-8.93466	1	1
19002	erythrocyte	SELPLG	-1.50844	0.105194	-14.3395	1	1
19003	hepatocyte	SELPLG	-0.951114	0.105603	-9.00647	1	1
19004	plasmablast	SELPLG	-1.30396	0.147222	-8.85714	1	1
19005	tumor	SELPLG	-1.99308	0.143821	-13.8581	1	1
19006	pDC	SERPINA1	-2.19579	0.178667	-12.2898	1	1
19007	plasmablast	SERPINA1	-1.6332	0.190165	-8.58837	1	1
19008	T CD4 naive	SERPINA1	-2.03809	0.167727	-12.1512	1	1
19009	pDC	SERPINA3	-1.55295	0.173807	-8.93492	1	1
19010	T CD4 naive	SERPINA3	-1.85806	0.194057	-9.5748	1	1
19011	hepatocyte	SERPINH1	-0.873914	0.0984606	-8.87577	1	1
19012	plasmablast	SERPINH1	-1.30093	0.149454	-8.70456	1	1
19013	hepatocyte	SH3BGRL3	-1.6298	0.0850409	-19.1649	1	1
19014	plasmablast	SH3BGRL3	-1.93037	0.112867	-17.103	1	1
19015	tumor	SH3BGRL3	-1.92076	0.108064	-17.7744	1	1
19016	plasmablast	SIGIRR	-1.73038	0.152334	-11.3592	1	1
19017	plasmablast	SMAD2	-1.73351	0.131589	-13.1737	1	1
19018	plasmablast	SNAI1	-1.5042	0.176512	-8.52178	1	1
19019	plasmablast	SOD1	-1.79701	0.140904	-12.7534	1	1
19020	plasmablast	SOD2	-1.87945	0.164147	-11.4498	1	1
19021	plasmablast	SOX4	-1.68505	0.180768	-9.32163	1	1
19022	fibroblast	SPOCK2	-1.25698	0.139095	-9.03683	1	1
19023	hepatocyte	SPOCK2	-1.21333	0.128818	-9.41896	1	1
19024	plasmablast	SPOCK2	-1.80872	0.155466	-11.6342	1	1
19025	tumor	SPOCK2	-2.50659	0.158537	-15.8108	1	1
19026	plasmablast	SQSTM1	-1.77783	0.161042	-11.0396	1	1
19027	erythrocyte	SRGN	-0.924059	0.104549	-8.83855	1	1
19028	hepatocyte	SRGN	-2.302	0.10144	-22.6933	1	1
19029	plasmablast	SRGN	-1.42519	0.156426	-9.11096	1	1
19030	tumor	SRGN	-2.89994	0.140987	-20.5688	1	1
19031	erythrocyte	STAT1	-1.19124	0.102379	-11.6356	1	1
19032	hepatocyte	STAT1	-1.50926	0.102124	-14.7787	1	1
19033	plasmablast	STAT1	-1.75921	0.147492	-11.9275	1	1
19034	plasmablast	STAT3	-1.7138	0.169735	-10.0969	1	1
19035	erythrocyte	STAT4	-1.26656	0.132677	-9.54619	1	1
19036	plasmablast	STAT4	-1.78692	0.163576	-10.9241	1	1
19037	tumor	STAT4	-1.57144	0.177934	-8.83161	1	1
19038	plasmablast	STAT5A	-1.75064	0.147399	-11.8768	1	1
19039	tumor	STAT5A	-1.57759	0.136046	-11.596	1	1
19040	erythrocyte	STAT5B	-0.809911	0.0837128	-9.67487	1	1
19041	plasmablast	STAT5B	-1.8369	0.131856	-13.9312	1	1
19042	erythrocyte	STAT6	-1.0524	0.0997774	-10.5475	1	1
19043	plasmablast	STAT6	-1.78927	0.169087	-10.5819	1	1
19044	tumor	SYK	-1.51341	0.15597	-9.70318	1	1
19045	hepatocyte	TAGLN	-1.19341	0.10984	-10.865	1	1
19046	tumor	TAGLN	-2.10713	0.159844	-13.1824	1	1
19047	erythrocyte	TAP1	-0.815997	0.0885042	-9.21987	1	1
19048	plasmablast	TAP1	-1.46195	0.142076	-10.2899	1	1
19049	erythrocyte	TAP2	-1.17202	0.0945517	-12.3955	1	1
19050	hepatocyte	TAP2	-1.04157	0.0960378	-10.8454	1	1
19051	plasmablast	TAP2	-1.50493	0.146529	-10.2705	1	1
19052	tumor	TBX21	-1.60706	0.156225	-10.2868	1	1
19053	plasmablast	TCAP	-1.45976	0.160851	-9.07525	1	1
19054	hepatocyte	TGFB1	-1.84404	0.104724	-17.6086	1	1
19055	plasmablast	TGFB1	-1.60995	0.152463	-10.5597	1	1
19056	tumor	TGFB1	-2.03796	0.142949	-14.2565	1	1
19057	plasmablast	TGFB3	-1.60636	0.1528	-10.5128	1	1
19058	hepatocyte	TGFBR2	-1.19423	0.0899422	-13.2777	1	1
19059	plasmablast	TGFBR2	-1.61399	0.144948	-11.135	1	1
19060	tumor	TGFBR2	-1.25613	0.121127	-10.3703	1	1
19061	fibroblast	TIGIT	-1.1974	0.142418	-8.40765	1	1
19062	tumor	TIGIT	-1.75094	0.172944	-10.1244	1	1
19063	tumor	TIMP1	-1.76426	0.178032	-9.9098	1	1
19064	Treg	TLR2	-1.14587	0.133864	-8.55998	1	1
19065	Treg	TLR4	-0.788613	0.0739798	-10.6598	1	1
19066	plasmablast	TNF	-1.57254	0.161907	-9.71265	1	1
19067	tumor	TNF	-1.63683	0.157951	-10.3629	1	1
19068	plasmablast	TNFRSF10B	-1.68289	0.17049	-9.87088	1	1
19069	plasmablast	TNFRSF12A	-1.84478	0.144642	-12.7542	1	1
19070	erythrocyte	TNFRSF14	-1.37638	0.0874641	-15.7366	1	1
19071	hepatocyte	TNFRSF14	-1.33369	0.0899345	-14.8296	1	1
19072	plasmablast	TNFRSF14	-1.661	0.134225	-12.3747	1	1
19073	erythrocyte	TNFRSF18	-1.39456	0.109815	-12.6992	1	1
19074	hepatocyte	TNFRSF18	-1.07327	0.114925	-9.33884	1	1
19075	tumor	TNFRSF18	-1.46954	0.149488	-9.83053	1	1
19076	plasmablast	TNFRSF1A	-1.80739	0.167722	-10.7761	1	1
19077	plasmablast	TNFRSF1B	-1.76501	0.166068	-10.6282	1	1
19078	T CD8 naive	TNFRSF1B	-1.00472	0.119766	-8.389	1	1
19079	tumor	TNFRSF1B	-1.85485	0.142229	-13.0414	1	1
19080	tumor	TNFRSF4	-1.61317	0.164964	-9.77892	1	1
19081	plasmablast	TNFSF10	-1.61135	0.159545	-10.0996	1	1
19082	erythrocyte	TNFSF12	-1.05383	0.0989061	-10.6548	1	1
19083	hepatocyte	TNFSF12	-1.16834	0.104789	-11.1495	1	1
19084	plasmablast	TNFSF12	-1.47463	0.157191	-9.3811	1	1
19085	tumor	TNFSF12	-1.44777	0.143452	-10.0924	1	1
19086	plasmablast	TNFSF13B	-1.43848	0.159636	-9.01098	1	1
19087	tumor	TNFSF13B	-1.44362	0.152859	-9.44415	1	1
19088	plasmablast	TNFSF14	-1.99182	0.216881	-9.18394	1	1
19089	endothelial	TNFSF8	-1.29213	0.149252	-8.65739	1	1
19090	erythrocyte	TNFSF8	-1.2995	0.123701	-10.5052	1	1
19091	fibroblast	TNFSF8	-1.23723	0.127486	-9.70484	1	1
19092	plasmablast	TNFSF8	-1.58548	0.15062	-10.5263	1	1
19093	tumor	TNFSF8	-2.09852	0.154311	-13.5993	1	1
19094	hepatocyte	TNFSF9	-1.05269	0.115637	-9.10339	1	1
19095	tumor	TNFSF9	-1.84677	0.152378	-12.1197	1	1
19096	plasmablast	TP53	-1.45351	0.163308	-8.90039	1	1
19097	neutrophil	TPT1	-1.015	0.0831605	-12.2053	1	1
19098	plasmablast	TPT1	-1.51064	0.0891685	-16.9414	1	1
19099	plasmablast	TSC22D1	-1.51812	0.177938	-8.53175	1	1
19100	plasmablast	TTR	-1.89651	0.214584	-8.83806	1	1
19101	plasmablast	TUBB	-1.48831	0.126807	-11.7368	1	1
19102	plasmablast	TUBB4B	-1.58073	0.160227	-9.86559	1	1
19103	erythrocyte	TYK2	-1.21205	0.087042	-13.9249	1	1
19104	hepatocyte	TYK2	-0.821975	0.0883474	-9.30389	1	1
19105	plasmablast	TYK2	-1.54255	0.12693	-12.1527	1	1
19106	hepatocyte	TYROBP	-0.846038	0.0946016	-8.94316	1	1
19107	tumor	TYROBP	-2.29249	0.144826	-15.8292	1	1
19108	erythrocyte	UBA52	-0.954579	0.0708608	-13.4712	1	1
19109	hepatocyte	UBA52	-1.20679	0.0714325	-16.8941	1	1
19110	neutrophil	UBA52	-0.898962	0.0933107	-9.63407	1	1
19111	plasmablast	UBA52	-1.59393	0.105193	-15.1524	1	1
19112	plasmablast	UBE2C	-1.56807	0.178381	-8.7906	1	1
19113	erythrocyte	VEGFB	-1.1399	0.105217	-10.8338	1	1
19114	plasmablast	VEGFB	-1.42672	0.149423	-9.54822	1	1
19115	erythrocyte	VHL	-1.22471	0.0927489	-13.2046	1	1
19116	hepatocyte	VHL	-1.26729	0.0967724	-13.0956	1	1
19117	plasmablast	VHL	-1.62038	0.135929	-11.9207	1	1
19118	hepatocyte	VIM	-3.1064	0.0924766	-33.5912	1	1
19119	neutrophil	VIM	-1.27508	0.120213	-10.6068	1	1
19120	plasmablast	VIM	-1.46863	0.123851	-11.8581	1	1
19121	tumor	VIM	-2.83092	0.122325	-23.1427	1	1
19122	erythrocyte	VSIR	-1.07016	0.102179	-10.4734	1	1
19123	hepatocyte	VSIR	-1.75337	0.100428	-17.4589	1	1
19124	plasmablast	VSIR	-1.38197	0.15531	-8.89811	1	1
19125	tumor	VSIR	-2.13923	0.136834	-15.6337	1	1
19126	pDC	VTN	-2.35074	0.189258	-12.4208	1	1
19127	T CD4 naive	VTN	-1.77733	0.185813	-9.5652	1	1
19128	plasmablast	WNT7B	-1.45774	0.169723	-8.58896	1	1
19129	fibroblast	XCL1/2	-1.2407	0.133864	-9.26834	1	1
19130	tumor	XCL1/2	-1.38833	0.163257	-8.50392	1	1
19131	plasmablast	YES1	-1.6498	0.169747	-9.7192	1	1
19132	hepatocyte	ZFP36	-1.12012	0.100234	-11.1751	1	1
19133	plasmablast	ZFP36	-1.40836	0.148646	-9.47456	1	1
19134	tumor	COL1A1	-1.71141	0.193906	-8.82596	1	1
19135	hepatocyte	DCN	-1.93957	0.138465	-14.0077	1	1
19136	plasmablast	EPHA2	-1.67746	0.190069	-8.82557	1	1
19137	plasmablast	ITGB1	-1.46081	0.166618	-8.76742	1	1
19138	plasmablast	OASL	-1.47867	0.170775	-8.65858	1	1
19139	plasmablast	SREBF1	-1.73675	0.180197	-9.63806	1	1
19140	hepatocyte	THBS2	-1.58622	0.155433	-10.2051	1	1
