## Supplemental Table 6 for "Neoadjuvant ablative radiation plus immune therapy favorably remodels the hepatocellular carcinoma tumor microenvironment"

### Sheet: cell type - tumor
	logFC	p.value	target	convergence	contamination	p.adj
1	0.347807	0.0203046	AATK	1	FALSE	0.0599975
2	-0.437756	0.00034877	ABL1	1	FALSE	0.00223976
3	0.314503	0.43486	ABL2	1	FALSE	0.596753
4	0.224518	0.318614	ACACB	1	FALSE	0.497909
5	0.449966	0.0278967	ACE	1	FALSE	0.0772089
6	0.131104	0.424856	ACKR1	1	FALSE	0.589371
7	1.53426	1.09789e-05	ACKR3	1	FALSE	0.000113966
8	0.5907	0.00086519	ACKR4	1	FALSE	0.00497333
9	-0.095851	0.610421	ACTG2	1	FALSE	0.749275
10	-0.267446	0.01479	ACVR1	1	FALSE	0.0482437
11	-0.501349	0.00107381	ACVR1B	1	FALSE	0.00596402
12	0.653113	0.000194107	ACVR2A	1	FALSE	0.00134958
13	0.371809	0.0379097	ACVRL1	1	FALSE	0.0984077
14	0.657781	0.000195377	ADGRA2	1	FALSE	0.00134958
15	0.292493	0.194307	ADGRA3	1	FALSE	0.345715
16	-0.00617465	0.973976	ADGRF1	1	FALSE	0.987695
17	-0.217205	0.220872	ADGRF3	1	FALSE	0.380623
18	0.0603557	0.694965	ADGRF5	1	FALSE	0.811451
19	-0.448392	0.0191692	ADGRG1	1	FALSE	0.0577182
20	0.127354	0.541707	ADGRG3	1	FALSE	0.692509
21	-0.168763	0.248615	ADGRG5	1	FALSE	0.412019
22	-0.00236142	0.992893	ADGRG6	1	FALSE	0.995315
23	0.268829	0.0781406	ADGRL1	1	FALSE	0.176227
24	0.504783	0.0067045	ADGRL2	1	FALSE	0.0252803
25	0.267356	0.102508	ADGRL4	1	FALSE	0.215105
26	0.756678	0.00237759	ADGRV1	1	FALSE	0.0113627
27	-0.0452783	0.773709	ADIPOQ	1	FALSE	0.866469
28	-0.613959	0.0886509	ADIRF	1	FALSE	0.193292
29	0.595932	0.00271326	ADM2	1	FALSE	0.0123221
30	0.0773446	0.671926	AGR2	1	FALSE	0.797003
31	1.76415	1.67382e-07	AHI1	1	FALSE	3.62074e-06
32	0.351167	0.122091	AHR	1	FALSE	0.249029
33	-0.4677	0.00647662	AKT1	1	FALSE	0.0245336
34	-0.273067	0.0460483	ALCAM	1	FALSE	0.113669
35	0.490621	0.0143819	ANGPT1	1	FALSE	0.0474778
36	0.782313	0.00110941	ANGPT2	1	FALSE	0.00607956
37	0.263791	0.151914	ANGPTL1	1	FALSE	0.295908
38	-0.705081	0.0362526	ANKRD1	1	FALSE	0.095721
39	0.72672	0.000356593	ANXA1	1	FALSE	0.00225477
40	-1.08821	0.000125475	ANXA2	1	FALSE	0.000946242
41	-1.0501	0.00207691	ANXA4	1	FALSE	0.0103468
42	-0.117961	0.669506	APOC1	1	FALSE	0.79528
43	-0.134481	0.633142	APOE	1	FALSE	0.767615
44	0.0438161	0.877827	APP	1	FALSE	0.934682
45	-0.25798	0.250142	AQP3	1	FALSE	0.413137
46	-1.06289	1.29178e-06	AR	1	FALSE	2.25924e-05
47	-0.026756	0.847321	AREG	1	FALSE	0.914039
48	-0.862617	1.36434e-05	ARF1	1	FALSE	0.00013351
49	-0.176388	0.534715	ARG1	1	FALSE	0.686774
50	-0.174205	0.266043	ARID5B	1	FALSE	0.433247
51	-0.0943278	0.678595	ASGR1	1	FALSE	0.802597
52	-0.409782	0.0368616	ATF3	1	FALSE	0.0964977
53	0.305073	0.0115786	ATG10	1	FALSE	0.0406735
54	-0.0374509	0.787235	ATG12	1	FALSE	0.878029
55	0.125029	0.224297	ATG5	1	FALSE	0.383791
56	0.420007	0.0203676	ATM	1	FALSE	0.0599975
57	-0.521656	0.000180858	ATP5F1E	1	FALSE	0.0012816
58	-0.336219	0.00175661	ATR	1	FALSE	0.00896852
59	-0.137087	0.264973	AXL	1	FALSE	0.433018
60	0.352645	0.293584	AZGP1	1	FALSE	0.463198
61	0.61397	0.000681678	AZU1	1	FALSE	0.00400243
62	-0.0873426	0.653783	B2M	1	FALSE	0.7835
63	0.134237	0.396077	B3GNT7	1	FALSE	0.570045
64	-0.39741	0.00316211	BAG3	1	FALSE	0.0138361
65	-0.543354	1.338e-05	BAX	1	FALSE	0.00013251
66	-0.46782	0.0121115	BBLN	1	FALSE	0.0420069
67	-0.426696	0.00319812	BCL2	1	FALSE	0.0138361
68	-0.533757	0.00532314	BCL2L1	1	FALSE	0.0203517
69	-0.527677	0.000538641	BECN1	1	FALSE	0.00323185
70	-0.0527228	0.74909	BEST1	1	FALSE	0.846977
71	1.05857	9.11319e-06	BGN	1	FALSE	0.000100275
72	0.0592173	0.589807	BID	1	FALSE	0.734334
73	-0.708236	0.0013293	BIRC5	1	FALSE	0.00704957
74	-0.1041	0.56791	BMP1	1	FALSE	0.720699
75	0.913709	1.83625e-06	BMP2	1	FALSE	2.90268e-05
76	-0.124479	0.489769	BMP3	1	FALSE	0.642089
77	-0.226498	0.282635	BMP4	1	FALSE	0.451118
78	0.138272	0.454526	BMP5	1	FALSE	0.614349
79	-0.159307	0.369966	BMP7	1	FALSE	0.548938
80	0.152443	0.189045	BMPR1A	1	FALSE	0.341527
81	-0.0658091	0.590504	BMPR2	1	FALSE	0.734334
82	0.0575389	0.677092	BST1	1	FALSE	0.801974
83	-0.157328	0.618739	BST2	1	FALSE	0.754605
84	-0.314346	0.0193327	BTF3	1	FALSE	0.0577871
85	-0.865061	5.57247e-05	BTG1	1	FALSE	0.000462684
86	-0.192492	0.153434	BTK	1	FALSE	0.29676
87	0.464221	0.0146101	C11orf96	1	FALSE	0.0480379
88	-0.223007	0.211335	C5AR2	1	FALSE	0.368046
89	0.305533	0.0340747	CACNA1C	1	FALSE	0.091834
90	0.0686206	0.708308	CALB1	1	FALSE	0.820041
91	-0.327768	0.416993	CALD1	1	FALSE	0.587954
92	-0.523684	0.00392685	CALM1	1	FALSE	0.0163024
93	-0.16713	0.359183	CALM2	1	FALSE	0.539759
94	-1.14638	2.70443e-10	CALM3	1	FALSE	1.44966e-08
95	0.205723	0.02846	CAMP	1	FALSE	0.0785038
96	0.19608	0.175069	CASP3	1	FALSE	0.32647
97	-0.324701	0.0415685	CASP8	1	FALSE	0.106446
98	-0.0088841	0.955598	CASR	1	FALSE	0.978209
99	-0.530248	0.000672279	CAV1	1	FALSE	0.00397563
100	2.02585	4.96583e-10	CCL11	1	FALSE	2.14837e-08
101	-0.319655	0.225747	CCL15	1	FALSE	0.384988
102	0.571726	0.0457395	CCL19	1	FALSE	0.113247
103	-0.152197	0.564882	CCL2	1	FALSE	0.719896
104	-0.49901	0.0418073	CCL20	1	FALSE	0.106571
105	0.65668	0.0048918	CCL21	-10	FALSE	0.0192395
106	-0.0813084	0.589911	CCL26	1	FALSE	0.734334
107	-0.276069	0.289423	CCL28	1	FALSE	0.460167
108	2.02445	3.9463e-10	CCL8	1	FALSE	1.90815e-08
109	-0.206472	0.419666	CCND1	1	FALSE	0.589371
110	-0.0166904	0.853825	CCR1	1	FALSE	0.916246
111	-0.0757091	0.646163	CCR10	1	FALSE	0.777666
112	1.44285	1.20505e-12	CCR2	1	FALSE	2.50566e-10
113	1.29348	1.2193e-12	CCR5	1	FALSE	2.50566e-10
114	0.110414	0.396592	CCR7	1	FALSE	0.570045
115	-0.00427377	0.978255	CCRL2	1	FALSE	0.989084
116	1.19384	2.22577e-06	CD14	-10	FALSE	3.32651e-05
117	0.116392	0.425179	CD163	1	FALSE	0.589371
118	0.230778	0.0214246	CD164	1	FALSE	0.0622297
119	0.793673	0.00882879	CD19	1	FALSE	0.0321118
120	-0.0219557	0.884797	CD209	1	FALSE	0.938456
121	-0.831055	0.0219827	CD24	1	FALSE	0.0634028
122	-0.058815	0.587499	CD274	1	FALSE	0.734325
123	-0.485938	0.0156743	CD276	1	FALSE	0.0495551
124	0.163466	0.144235	CD28	1	FALSE	0.28364
125	0.0258793	0.818647	CD300A	1	FALSE	0.896042
126	0.0931243	0.332366	CD33	1	FALSE	0.51162
127	-0.0807176	0.616391	CD34	1	FALSE	0.752858
128	-0.00520877	0.984694	CD36	1	FALSE	0.993152
129	-0.185118	0.48944	CD3D	1	FALSE	0.642089
130	0.652949	0.00177204	CD3G	-10	FALSE	0.00899148
131	-0.144317	0.412911	CD40	1	FALSE	0.586206
132	0.328597	0.0638632	CD40LG	1	FALSE	0.14956
133	-0.141015	0.507032	CD44	1	FALSE	0.657102
134	-0.127731	0.353834	CD47	1	FALSE	0.535381
135	0.221049	0.0354381	CD52	1	FALSE	0.0945783
136	0.270417	0.162955	CD55	1	FALSE	0.309306
137	0.689863	7.33173e-06	CD58	-10	FALSE	8.48828e-05
138	-0.162519	0.33112	CD59	1	FALSE	0.510658
139	-0.291965	0.0329304	CD63	1	FALSE	0.0896099
140	0.0174817	0.899794	CD69	1	FALSE	0.949328
141	-0.140455	0.411428	CD70	1	FALSE	0.585441
142	-0.49754	0.0584685	CD74	1	FALSE	0.139713
143	0.34189	0.0614537	CD79A	1	FALSE	0.145997
144	0.351025	0.038811	CD80	1	FALSE	0.100008
145	0.67989	0.00357211	CD81	1	FALSE	0.0151354
146	-0.100574	0.312405	CD83	1	FALSE	0.489137
147	-0.0739155	0.593819	CD84	1	FALSE	0.737341
148	0.071671	0.595976	CD86	1	FALSE	0.737952
149	0.365883	0.0197721	CD8B	1	FALSE	0.0588866
150	1.09723	2.0627e-08	CD9	1	FALSE	5.29856e-07
151	-0.38851	0.162417	CDH1	1	FALSE	0.309044
152	0.977	1.65072e-06	CDH11	1	FALSE	2.76917e-05
153	0.629748	0.00498923	CDH19	1	FALSE	0.0194947
154	0.393268	0.0150194	CDH5	1	FALSE	0.0483227
155	1.12864	3.51813e-06	CDKN1A	1	FALSE	4.74083e-05
156	0.0763912	0.63792	CDKN3	1	FALSE	0.77
157	0.434963	0.00762107	CEACAM1	1	FALSE	0.028092
158	0.0864987	0.46227	CELSR1	1	FALSE	0.61988
159	0.476149	0.000135543	CELSR2	1	FALSE	0.00101287
160	-0.344151	0.0590732	CENPF	1	FALSE	0.140748
161	-0.133658	0.414381	CFD	1	FALSE	0.587279
162	-0.450143	2.76397e-07	CFLAR	1	FALSE	5.67996e-06
163	-0.368218	0.0142969	CHEK1	1	FALSE	0.0474121
164	-0.231711	0.180615	CHEK2	1	FALSE	0.33299
165	-0.0811318	0.587818	CIDEA	1	FALSE	0.734325
166	-0.432051	0.00319506	CIITA	1	FALSE	0.0138361
167	0.00283193	0.986815	CLCF1	1	FALSE	0.994071
168	-0.753829	0.0343215	CLDN4	1	FALSE	0.0921968
169	-0.162374	0.252754	CLEC12A	1	FALSE	0.416359
170	0.68887	6.09845e-05	CLEC14A	1	FALSE	0.000501037
171	0.404447	0.041006	CLEC1A	1	FALSE	0.105334
172	1.28303	0.000730385	CLEC4A	1	FALSE	0.00425799
173	1.47249	1.72591e-11	CLEC4D	1	FALSE	1.41869e-09
174	0.0749038	0.596107	CLEC4E	1	FALSE	0.737952
175	0.0278781	0.813838	CLEC7A	1	FALSE	0.893664
176	0.57199	0.00475172	CLOCK	1	FALSE	0.0187784
177	-0.147057	0.566012	CLU	1	FALSE	0.720219
178	0.81636	1.62891e-05	CMKLR1	1	FALSE	0.000153904
179	-0.151325	0.344795	CNTFR	1	FALSE	0.523884
180	0.541915	0.0168281	COL11A1	1	FALSE	0.0523965
181	-0.103482	0.474622	COL12A1	1	FALSE	0.630273
182	0.314832	0.0219025	COL14A1	1	FALSE	0.0633937
183	0.47982	0.0152052	COL15A1	1	FALSE	0.048633
184	0.578469	0.00254248	COL16A1	-10	FALSE	0.0118359
185	1.32717	1.61311e-08	COL17A1	1	FALSE	4.73563e-07
186	0.0378306	0.85332	COL18A1	1	FALSE	0.916246
187	1.52018	2.42753e-12	COL21A1	1	FALSE	3.32571e-10
188	-0.698971	0.0326942	COL27A1	1	FALSE	0.0892844
189	0.434853	0.0670309	COL3A1	1	FALSE	0.155648
190	0.459631	0.0161408	COL4A1	1	FALSE	0.0506404
191	-0.277979	0.208365	COL4A5	1	FALSE	0.364418
192	1.29493	1.99419e-12	COL5A1	1	FALSE	3.27844e-10
193	0.139172	0.391736	COL5A2	1	FALSE	0.569449
194	-0.143401	0.754514	COL5A3	1	FALSE	0.851938
195	0.391552	0.00739994	COL6A3	1	FALSE	0.0275025
196	0.00162742	0.990121	COL9A2	1	FALSE	0.994963
197	-0.726399	0.00316723	COL9A3	1	FALSE	0.0138361
198	0.993193	8.94897e-05	CRIP1	1	FALSE	0.000693968
199	-0.437464	0.522863	CRP	1	FALSE	0.673658
200	0.464842	0.185972	CRYAB	1	FALSE	0.338206
201	-0.421105	0.0186613	CSF1	1	FALSE	0.0568132
202	1.35921	3.74051e-05	CSF1R	1	FALSE	0.000327096
203	-0.0980219	0.469304	CSF2	1	FALSE	0.626246
204	0.128812	0.322506	CSF2RA	1	FALSE	0.500189
205	0.0928548	0.434053	CSF2RB	1	FALSE	0.596641
206	-0.212563	0.163308	CSF3	1	FALSE	0.309306
207	0.0466441	0.724182	CSHL1	1	FALSE	0.826622
208	-0.262426	0.0191501	CSK	1	FALSE	0.0577182
209	0.200348	0.0810766	CST7	1	FALSE	0.180122
210	1.71005	5.67699e-14	CTLA4	1	FALSE	2.33324e-11
211	-0.436782	0.00856092	CTNNB1	1	FALSE	0.0312759
212	-0.111596	0.488349	CTSG	1	FALSE	0.642089
213	-0.00905178	0.95084	CTSW	1	FALSE	0.975769
214	0.144704	0.359011	CUZD1	1	FALSE	0.539759
215	-0.490782	0.00513694	CX3CL1	1	FALSE	0.0198242
216	0.340372	0.00293462	CX3CR1	1	FALSE	0.0130392
217	-0.3827	0.277607	CXCL1/2/3	1	FALSE	0.445689
218	-0.0814766	0.82087	CXCL10	1	FALSE	0.897281
219	-0.397118	0.153279	CXCL16	1	FALSE	0.29676
220	0.254902	0.0957773	CXCL17	1	FALSE	0.203961
221	-0.052207	0.863178	CXCL5	1	FALSE	0.92387
222	-1.11904	0.0154297	CXCL8	1	FALSE	0.0491598
223	-0.120031	0.705918	CXCL9	1	FALSE	0.820041
224	-0.0105742	0.944465	CXCR1	1	FALSE	0.973684
225	-0.058728	0.661229	CXCR2	1	FALSE	0.787822
226	0.00834684	0.944566	CXCR3	1	FALSE	0.973684
227	0.179544	0.232442	CXCR5	1	FALSE	0.392262
228	-0.0252055	0.86832	CXCR6	1	FALSE	0.926959
229	-0.380789	0.097045	CYP1B1	1	FALSE	0.205917
230	0.12523	0.276653	CYP2U1	1	FALSE	0.445028
231	-0.40424	0.111906	CYSTM1	1	FALSE	0.231948
232	-0.666027	2.87466e-07	CYTOR	1	FALSE	5.76334e-06
233	-0.395107	0.0728561	DDC	1	FALSE	0.166051
234	-0.215693	0.281146	DDIT3	1	FALSE	0.449615
235	-0.175159	0.528814	DDR1	1	FALSE	0.680258
236	-0.00765786	0.947302	DDR2	1	FALSE	0.973684
237	-0.377897	0.00528475	DDX58	1	FALSE	0.0202994
238	0.387185	0.267648	DHRS2	1	FALSE	0.434796
239	-0.212117	0.193173	DLL1	1	FALSE	0.345488
240	-0.126974	0.296683	DLL4	1	FALSE	0.466297
241	0.00473301	0.967919	DMBT1	1	FALSE	0.984689
242	0.0802082	0.681689	DNMT1	1	FALSE	0.802791
243	-0.207773	0.294228	DNMT3A	1	FALSE	0.463324
244	-0.0658688	0.718847	DPP4	1	FALSE	0.825268
245	-0.237008	0.169399	DST	1	FALSE	0.319371
246	0.461555	0.180109	DUSP1	1	FALSE	0.33299
247	0.457892	0.0330314	DUSP2	1	FALSE	0.0896099
248	0.1124	0.382173	DUSP4	1	FALSE	0.56198
249	-1.41237	6.958e-10	DUSP6	1	FALSE	2.85974e-08
250	-1.07517	5.50401e-07	EFNA1	1	FALSE	1.05216e-05
251	-0.466115	0.0143044	EFNA4	1	FALSE	0.0474121
252	9.57607e-05	0.999313	EFNA5	1	FALSE	0.999313
253	1.88053	1.95129e-09	EFNB1	1	FALSE	6.97373e-08
254	-0.592986	0.0364485	EGFR	1	FALSE	0.095721
255	-0.770099	2.72182e-06	EIF5A/L1	1	FALSE	3.96315e-05
256	0.551501	0.00399252	ELANE	1	FALSE	0.0164092
257	-0.309772	0.00214607	EMP3	1	FALSE	0.0104383
258	0.495461	0.0123167	ENG	1	FALSE	0.0424162
259	-1.72198	9.91564e-06	ENO1	1	FALSE	0.000105853
260	-0.814497	0.0697342	EPCAM	1	FALSE	0.160564
261	0.447804	0.00406622	EPHA3	1	FALSE	0.016629
262	0.0338053	0.833569	EPHA4	1	FALSE	0.904887
263	0.121324	0.440021	EPHA7	1	FALSE	0.601825
264	1.28305	3.55548e-11	EPHB2	1	FALSE	2.4355e-09
265	0.0335766	0.837071	EPHB3	1	FALSE	0.905383
266	-1.35822	9.14917e-06	EPHB4	1	FALSE	0.000100275
267	1.72117	6.22541e-08	EPHB6	1	FALSE	1.42147e-06
268	0.749539	0.000220042	EPOR	1	FALSE	0.00149483
269	0.390621	0.0877978	ERBB2	1	FALSE	0.192453
270	-0.887503	1.26948e-09	ERBB3	1	FALSE	4.74325e-08
271	-0.228715	0.0420216	ESAM	1	FALSE	0.10661
272	0.0588891	0.8013	ESR1	1	FALSE	0.887295
273	-0.0297815	0.822317	ETS1	1	FALSE	0.897669
274	0.316659	0.113151	ETV4	1	FALSE	0.232525
275	-0.176074	0.24594	ETV5	1	FALSE	0.409237
276	0.0726707	0.635941	EZH2	1	FALSE	0.769872
277	-0.436988	0.0672221	EZR	1	FALSE	0.155652
278	0.212657	0.403371	FABP4	1	FALSE	0.578658
279	0.438489	0.0201971	FAS	1	FALSE	0.059935
280	0.0379416	0.810934	FASLG	1	FALSE	0.893629
281	-0.117723	0.707381	FASN	1	FALSE	0.820041
282	-0.5023	2.48335e-05	FAU	1	FALSE	0.00022432
283	-0.164222	0.45455	FCGBP	1	FALSE	0.614349
284	-0.200921	0.150057	FCGR3A/B	1	FALSE	0.292994
285	-0.151999	0.363912	FCRLA	1	FALSE	0.543882
286	-0.259576	0.139094	FES	1	FALSE	0.277513
287	-0.161165	0.319967	FFAR2	1	FALSE	0.498584
288	-0.0256639	0.852757	FFAR3	1	FALSE	0.916246
289	0.272274	0.079121	FFAR4	1	FALSE	0.177214
290	0.0569571	0.687292	FGF1	1	FALSE	0.808232
291	-0.0900808	0.693494	FGF12	1	FALSE	0.811451
292	-0.0730748	0.696649	FGF13	1	FALSE	0.812263
293	0.381807	0.0156159	FGF18	1	FALSE	0.0495551
294	-0.0235774	0.86626	FGF7	1	FALSE	0.925963
295	0.116105	0.42168	FGF9	-10	FALSE	0.589371
296	-0.0422431	0.75788	FGFR1	1	FALSE	0.854564
297	-0.255582	0.396674	FGFR2	1	FALSE	0.570045
298	1.0021	0.000210996	FGFR3	1	FALSE	0.00144532
299	-0.279564	0.457735	FGG	1	FALSE	0.615807
300	0.33739	0.0302899	FGR	1	FALSE	0.083272
301	0.173012	0.320258	FHIT	1	FALSE	0.498584
302	-0.674476	4.19782e-06	FKBP11	1	FALSE	5.47715e-05
303	0.415738	0.132517	FKBP5	1	FALSE	0.265681
304	-0.165159	0.179699	FLT3LG	1	FALSE	0.33299
305	0.236121	0.180948	FN1	1	FALSE	0.33299
306	-0.0690661	0.833434	FOS	1	FALSE	0.904887
307	0.110082	0.395957	FOXF1	1	FALSE	0.570045
308	0.220894	0.445669	FOXP3	1	FALSE	0.60552
309	0.12491	0.274105	FPR1	1	FALSE	0.442698
310	1.21908	0.00134188	FYN	1	FALSE	0.00707068
311	0.0104957	0.952213	FZD1	1	FALSE	0.975959
312	0.387732	0.00239273	FZD3	1	FALSE	0.0113689
313	0.0974187	0.46391	FZD4	1	FALSE	0.621065
314	-0.564052	0.000137261	FZD5	1	FALSE	0.00101648
315	-0.489646	0.00392672	FZD6	1	FALSE	0.0163024
316	-0.180309	0.233353	FZD7	1	FALSE	0.392262
317	0.397354	0.0124427	FZD8	1	FALSE	0.0426164
318	-0.565538	0.042614	G6PD	1	FALSE	0.107543
319	0.0252604	0.923396	GADD45B	1	FALSE	0.964462
320	-0.0923788	0.722113	GAS6	1	FALSE	0.826622
321	-0.149609	0.198503	GATA3	1	FALSE	0.350149
322	0.113954	0.68131	GC	1	FALSE	0.802791
323	0.114571	0.510328	GCG	1	FALSE	0.659575
324	-0.282014	0.212302	GDF15	1	FALSE	0.36817
325	-0.099077	0.610723	GLUD1	1	FALSE	0.749275
326	-0.297487	0.637142	GLUL	1	FALSE	0.77
327	0.173433	0.244735	GPBAR1	1	FALSE	0.408886
328	-1.53267	0.0071491	GPC3	1	FALSE	0.0267116
329	0.0199139	0.911856	GPER1	1	FALSE	0.957274
330	0.659629	3.7187e-06	GPNMB	1	FALSE	4.93028e-05
331	-0.581551	0.00416803	GPX1	1	FALSE	0.0168774
332	-0.0841963	0.789876	GPX3	1	FALSE	0.878069
333	0.0017512	0.989685	GSN	1	FALSE	0.994963
334	0.168641	0.164189	GSTP1	1	FALSE	0.31026
335	0.487784	0.00599279	GZMA	1	FALSE	0.0228059
336	-0.00313542	0.984248	GZMB	1	FALSE	0.993152
337	-0.0975931	0.42189	GZMK	1	FALSE	0.589371
338	-1.18926	1.18872e-05	H2AZ1	1	FALSE	0.000120634
339	-1.51928	4.76088e-09	H4C3	1	FALSE	1.56538e-07
340	-0.101619	0.6216	HAVCR2	1	FALSE	0.756971
341	-0.41388	0.0723112	HBA1/2	1	FALSE	0.166033
342	-0.375723	0.190327	HBB	1	FALSE	0.342338
343	-0.265895	0.185757	HCAR2/3	1	FALSE	0.338206
344	-0.275492	0.0149165	HDAC1	1	FALSE	0.0482731
345	-0.400272	0.0204371	HDAC11	1	FALSE	0.0599975
346	-0.609183	1.33303e-06	HDAC3	1	FALSE	2.28281e-05
347	-0.0740955	0.664695	HDAC4	1	FALSE	0.790708
348	-0.379315	0.00254786	HDAC5	1	FALSE	0.0118359
349	0.142194	0.425004	HERVK	1	FALSE	0.589371
350	0.273377	0.193759	HEY1	1	FALSE	0.345488
351	0.396314	0.0135327	HGF	1	FALSE	0.0457772
352	-0.318422	0.000363999	HIF1A	1	FALSE	0.00228403
353	0.0668295	0.497693	HILPDA	1	FALSE	0.649371
354	0.903995	0.000238517	HLA-DPA1	-10	FALSE	0.00158114
355	0.125269	0.393696	HLA-DPB1	1	FALSE	0.56975
356	-0.191746	0.268544	HLA-DQB1/2	1	FALSE	0.435392
357	-0.00610613	0.974478	HLA-DRA	1	FALSE	0.987695
358	-0.331929	0.112306	HLA-DRB	1	FALSE	0.231948
359	-0.616418	0.00326059	HMGB2	1	FALSE	0.0140325
360	-1.09277	1.52341e-05	HMGN2	1	FALSE	0.000147322
361	0.343971	0.0244059	HPGDS	1	FALSE	0.0696586
362	-0.704881	0.0620591	HSATII	-10	FALSE	0.14701
363	-0.286614	0.372133	HSD17B2	1	FALSE	0.550167
364	-0.913837	2.15299e-06	HSP90AA1	1	FALSE	3.32651e-05
365	-1.26491	3.76896e-07	HSP90AB1	1	FALSE	7.37639e-06
366	-0.235946	0.228654	HSP90B1	1	FALSE	0.388739
367	-1.07981	0.000634362	HSPA1A/B	1	FALSE	0.00377859
368	-0.996787	3.11533e-06	HSPB1	1	FALSE	4.34034e-05
369	-0.32242	0.0177248	HTT	1	FALSE	0.0545686
370	0.197149	0.150061	IAPP	-10	FALSE	0.292994
371	-0.350902	0.091045	ICA1	1	FALSE	0.196809
372	-0.155668	0.521296	ICAM1	1	FALSE	0.672693
373	0.58698	6.51329e-06	ICAM2	1	FALSE	7.64846e-05
374	-0.216811	0.0840676	ICAM3	1	FALSE	0.185762
375	0.19027	0.112122	ICOS	1	FALSE	0.231948
376	0.0173897	0.913984	ICOSLG	-10	FALSE	0.957672
377	0.623699	0.00169333	IDO1	1	FALSE	0.0086995
378	-0.87975	5.49262e-05	IER3	1	FALSE	0.000460707
379	-1.31678	0.0132262	IFI27	1	FALSE	0.0449253
380	0.928088	2.45099e-05	IFI44L	1	FALSE	0.000223858
381	-0.196431	0.0786819	IFIH1	1	FALSE	0.176712
382	-0.428705	0.0445673	IFIT1	1	FALSE	0.111013
383	-0.0893823	0.569298	IFIT3	1	FALSE	0.721052
384	0.616479	0.00361697	IFITM1	1	FALSE	0.0152469
385	-0.601225	0.00840937	IFITM3	1	FALSE	0.0308594
386	-0.0737226	0.582685	IFNA1/13	1	FALSE	0.730133
387	-0.111038	0.187242	IFNAR1	1	FALSE	0.339015
388	0.255083	0.125481	IFNAR2	-10	FALSE	0.254052
389	0.627487	0.00154066	IFNG	1	FALSE	0.00796494
390	0.273735	0.0123327	IFNGR1	-10	FALSE	0.0424162
391	-0.195676	0.102286	IFNGR2	1	FALSE	0.215105
392	1.0821	2.82173e-10	IFNL2/3	1	FALSE	1.44966e-08
393	-0.156482	0.540955	IGF1	1	FALSE	0.692509
394	-0.135042	0.478877	IGF1R	1	FALSE	0.633875
395	-0.142294	0.888233	IGF2	1	FALSE	0.940886
396	-0.247622	0.043629	IGF2R	1	FALSE	0.109673
397	0.597302	0.0271502	IGFBP5	1	FALSE	0.0759096
398	-0.0401871	0.813085	IGFBP6	1	FALSE	0.893664
399	-0.123556	0.433384	IGHD	1	FALSE	0.596641
400	0.456538	0.0418766	IL10	1	FALSE	0.106571
401	-0.182639	0.198444	IL10RB	1	FALSE	0.350149
402	-0.0097143	0.942595	IL11	1	FALSE	0.973684
403	-0.416399	0.0795521	IL11RA	1	FALSE	0.177695
404	-0.184381	0.232773	IL12A	1	FALSE	0.392262
405	0.0251785	0.876964	IL12B	1	FALSE	0.934682
406	1.85581	1.54104e-10	IL12RB1	1	FALSE	9.0481e-09
407	-0.163824	0.224579	IL12RB2	1	FALSE	0.383791
408	0.131948	0.261528	IL13RA1	1	FALSE	0.42824
409	-0.018369	0.89318	IL15	1	FALSE	0.944909
410	0.301532	0.0487225	IL15RA	1	FALSE	0.119196
411	-0.109418	0.468006	IL17A	1	FALSE	0.62553
412	-0.14325	0.321084	IL17B	1	FALSE	0.498925
413	-0.388691	0.0377079	IL17D	1	FALSE	0.0983995
414	0.0445951	0.653227	IL17RA	1	FALSE	0.7835
415	-0.532411	0.0379504	IL17RB	1	FALSE	0.0984077
416	0.228284	0.228892	IL17RE	1	FALSE	0.388739
417	-0.131142	0.578918	IL18	1	FALSE	0.727631
418	0.0940646	0.45767	IL18R1	1	FALSE	0.615807
419	0.412971	0.00290232	IL1A	1	FALSE	0.0129658
420	0.0603298	0.608914	IL1B	1	FALSE	0.749275
421	-0.441838	0.00135602	IL1R1	1	FALSE	0.00709966
422	0.0603512	0.706396	IL1R2	1	FALSE	0.820041
423	-0.263601	0.274378	IL1RAP	1	FALSE	0.442698
424	0.221034	0.212016	IL1RL1	1	FALSE	0.36817
425	-0.117497	0.405407	IL1RN	1	FALSE	0.579555
426	0.118441	0.35891	IL2	1	FALSE	0.539759
427	0.722382	0.000952092	IL20	1	FALSE	0.00539738
428	-0.0109862	0.939806	IL20RA	1	FALSE	0.973684
429	0.150849	0.344406	IL22RA1	1	FALSE	0.523884
430	0.106367	0.501484	IL23A	1	FALSE	0.652247
431	-0.0626602	0.653869	IL24	1	FALSE	0.7835
432	0.110208	0.428079	IL27RA	1	FALSE	0.590585
433	-0.0258901	0.798278	IL2RA	1	FALSE	0.885539
434	-0.0675728	0.392125	IL2RB	-10	FALSE	0.569449
435	-0.553595	0.0661183	IL32	1	FALSE	0.153964
436	0.249872	0.0633823	IL33	1	FALSE	0.148858
437	-0.0921247	0.57572	IL34	1	FALSE	0.724719
438	0.10891	0.568143	IL36G	1	FALSE	0.720699
439	1.09648	4.17566e-11	IL3RA	1	FALSE	2.6403e-09
440	-0.464912	0.00338248	IL4R	1	FALSE	0.0144062
441	0.813369	0.000478439	IL6	1	FALSE	0.00291316
442	0.10012	0.717841	IL6R	1	FALSE	0.825266
443	0.0982709	0.601807	IL6ST	1	FALSE	0.74277
444	0.360951	0.0339946	IL7	1	FALSE	0.091834
445	1.52008	0.000395805	IL7R	1	FALSE	0.00244626
446	-0.315291	0.0892755	INHA	1	FALSE	0.194139
447	0.239057	0.233284	INHBA	1	FALSE	0.392262
448	-0.679773	0.00267534	INHBB	1	FALSE	0.0122599
449	0.0931476	0.535961	INS	1	FALSE	0.687301
450	-0.00173123	0.991911	INSR	1	FALSE	0.995315
451	-0.438208	6.25707e-06	IRF3	1	FALSE	7.45408e-05
452	0.440593	0.00415569	ITGA1	1	FALSE	0.0168774
453	0.123722	0.427897	ITGA2	1	FALSE	0.590585
454	-0.179166	0.217442	ITGA3	1	FALSE	0.375498
455	-0.727441	0.000176878	ITGA5	1	FALSE	0.00126429
456	-0.199017	0.210712	ITGA6	1	FALSE	0.36774
457	0.752982	1.8031e-06	ITGA8	1	FALSE	2.90268e-05
458	0.389442	0.0116613	ITGA9	1	FALSE	0.0407899
459	0.0180021	0.906786	ITGAE	1	FALSE	0.953168
460	0.617411	0.00254861	ITGAM	1	FALSE	0.0118359
461	-0.00680423	0.971632	ITGAV	1	FALSE	0.987246
462	-0.314225	0.41166	ITGB4	1	FALSE	0.585441
463	0.168287	0.195544	ITGB5	1	FALSE	0.347165
464	0.4116	0.00129667	ITK	1	FALSE	0.00696645
465	-0.605317	0.0178108	JAG1	1	FALSE	0.0546288
466	0.946792	7.67229e-05	JAK1	1	FALSE	0.000606406
467	-0.212777	0.0570373	JAK2	1	FALSE	0.13709
468	-0.857513	1.59022e-05	JUN	1	FALSE	0.000151995
469	-0.301592	0.142652	JUNB	1	FALSE	0.281199
470	-0.164266	0.336918	KDR	1	FALSE	0.515729
471	0.373298	0.0345788	KIT	1	FALSE	0.0925855
472	0.21419	0.206284	KITLG	1	FALSE	0.362319
473	0.226938	0.183233	KLK3	1	FALSE	0.335452
474	-0.0699553	0.64216	KLRF1	1	FALSE	0.773982
475	-0.0463309	0.7607	KLRK1	1	FALSE	0.856569
476	-0.269674	0.0654082	KRAS	1	FALSE	0.152743
477	0.691209	0.0172309	KRT1	1	FALSE	0.0533716
478	0.172117	0.460854	KRT10	1	FALSE	0.618991
479	0.265886	0.135603	KRT13	1	FALSE	0.271207
480	0.0745675	0.572079	KRT15	1	FALSE	0.721246
481	-0.159816	0.290738	KRT16	1	FALSE	0.461364
482	0.397173	0.0504085	KRT17	1	FALSE	0.122591
483	-0.932471	5.21719e-05	KRT18	-10	FALSE	0.000442116
484	-0.0566706	0.724049	KRT19	1	FALSE	0.826622
485	0.849892	6.15629e-05	KRT20	-10	FALSE	0.000501037
486	0.291676	0.455157	KRT23	1	FALSE	0.614349
487	0.113306	0.602841	KRT4	1	FALSE	0.742931
488	-0.064079	0.65879	KRT5	1	FALSE	0.787822
489	-0.0791284	0.681457	KRT6A/B/C	1	FALSE	0.802791
490	0.208013	0.661073	KRT7	1	FALSE	0.787822
491	-0.74364	0.00695853	KRT8	1	FALSE	0.0261183
492	-0.341575	0.258564	KRT80	1	FALSE	0.42423
493	-0.160881	0.473533	KRT86	1	FALSE	0.629845
494	-0.0875457	0.484322	LAG3	1	FALSE	0.639026
495	-0.0297923	0.881301	LAMP2	1	FALSE	0.935956
496	0.635745	9.20364e-05	LAMP3	1	FALSE	0.000707046
497	-0.674676	0.179738	LCN2	1	FALSE	0.33299
498	0.0469657	0.734081	LDB2	1	FALSE	0.834599
499	-0.738334	0.018486	LDHA	1	FALSE	0.0564889
500	0.155841	0.499201	LDLR	1	FALSE	0.650307
501	0.0117419	0.958912	LEFTY1	1	FALSE	0.979076
502	0.122744	0.424562	LEP	1	FALSE	0.589371
503	-0.226924	0.342782	LGALS1	1	FALSE	0.522759
504	0.295915	0.208032	LGALS3	1	FALSE	0.364418
505	-0.299778	0.422299	LGALS3BP	1	FALSE	0.589371
506	0.0485963	0.803294	LGR5	1	FALSE	0.88751
507	-0.255988	0.17515	LIF	1	FALSE	0.32647
508	-0.00864507	0.96593	LIN28B	1	FALSE	0.983885
509	1.78968	1.94373e-08	LINC01781	1	FALSE	5.29856e-07
510	-0.0502548	0.76337	LINC01857	1	FALSE	0.8584
511	-0.163505	0.29832	LINC02446	1	FALSE	0.467976
512	0.0699646	0.815845	LINE1-ORF1	1	FALSE	0.894166
513	-0.184604	0.437228	LINE1-ORF2	1	FALSE	0.599002
514	-0.74225	6.11e-07	LMNA	1	FALSE	1.14146e-05
515	-0.295078	0.0225117	LTBR	1	FALSE	0.0647016
516	0.210395	0.157008	LTF	1	FALSE	0.300841
517	1.25769	1.29062e-11	LUM	-10	FALSE	1.17877e-09
518	0.455034	0.0729249	LY6D	1	FALSE	0.166051
519	0.146882	0.341339	LY75	1	FALSE	0.521525
520	2.0383	6.68338e-09	LYN	1	FALSE	2.0996e-07
521	-0.671131	0.118779	LYZ	1	FALSE	0.242877
522	-0.771731	1.77888e-06	MAF	1	FALSE	2.90268e-05
523	0.0978964	0.709572	MALAT1	1	FALSE	0.820349
524	0.841914	1.3303e-05	MAML2	1	FALSE	0.00013251
525	-0.391664	0.0210511	MAP1LC3B/2	1	FALSE	0.06158
526	-0.632273	0.0357288	MAPK13	1	FALSE	0.0950456
527	-0.804164	9.36793e-07	MAPK14	1	FALSE	1.67401e-05
528	0.0359283	0.930219	MARCO	1	FALSE	0.969126
529	0.323424	0.0363616	MECOM	1	FALSE	0.095721
530	0.0273679	0.960018	MEG3	1	FALSE	0.979076
531	-0.0638593	0.705866	MERTK	1	FALSE	0.820041
532	0.111267	0.572084	MET	1	FALSE	0.721246
533	1.19586	2.52428e-08	MGP	1	FALSE	5.92846e-07
534	-0.845265	0.000236124	MHC I	1	FALSE	0.001578
535	-1.4164	6.89649e-09	MIF	1	FALSE	2.0996e-07
536	0.359226	0.044097	MIR4435-2HG	1	FALSE	0.110511
537	-0.0872297	0.66131	MKI67	1	FALSE	0.787822
538	0.0946684	0.582082	MMP1	1	FALSE	0.730133
539	0.238789	0.181079	MMP12	1	FALSE	0.33299
540	0.555577	0.00211854	MMP14	1	FALSE	0.0104122
541	0.224267	0.153228	MMP19	1	FALSE	0.29676
542	0.722601	2.74817e-06	MMP2	1	FALSE	3.96315e-05
543	0.563668	0.0137162	MMP7	1	FALSE	0.0460193
544	0.0150258	0.916902	MPO	1	FALSE	0.958897
545	0.0820609	0.491912	MRC1	1	FALSE	0.643872
546	0.305388	0.00890774	MRC2	1	FALSE	0.0322314
547	-0.0617339	0.727908	MS4A1	1	FALSE	0.828727
548	-0.0445904	0.790476	MSMB	1	FALSE	0.878069
549	0.159796	0.139896	MSR1	1	FALSE	0.278438
550	0.15047	0.381916	MST1R	1	FALSE	0.56198
551	0.997059	0.0136033	MT1X	1	FALSE	0.0458276
552	0.759475	0.0306187	MT2A	1	FALSE	0.0838953
553	0.902537	0.00742769	MTOR	1	FALSE	0.0275025
554	0.681045	0.0137758	MX1	1	FALSE	0.0460315
555	0.570137	0.00212804	MXRA8	1	FALSE	0.0104122
556	0.22673	0.443167	MYC	1	FALSE	0.60502
557	0.911013	7.04868e-05	MYH11	1	FALSE	0.000562526
558	0.70171	0.000428865	MYH6	-10	FALSE	0.0026308
559	-0.458042	0.0027885	MYL12A	1	FALSE	0.0125339
560	-0.0115171	0.943487	MYL4	1	FALSE	0.973684
561	0.133607	0.415111	MYL7	1	FALSE	0.5873
562	0.503505	0.00451823	MYL9	1	FALSE	0.018029
563	-0.728642	6.15121e-06	MZT2A/B	1	FALSE	7.45408e-05
564	-0.571545	0.000981968	NACA	1	FALSE	0.00552861
565	1.07227	1.96279e-07	NANOG	1	FALSE	4.13695e-06
566	0.359812	0.0165389	NCR1	1	FALSE	0.0516918
567	-2.06248	3.50301e-06	NDRG1	1	FALSE	4.74083e-05
568	-0.148689	0.694117	NEAT1	1	FALSE	0.811451
569	0.0421637	0.776128	NFKB1	1	FALSE	0.867996
570	-0.272145	0.126933	NFKBIA	1	FALSE	0.256361
571	0.274829	0.0957155	NGFR	1	FALSE	0.203961
572	0.338397	0.0211838	NLRC4	1	FALSE	0.0617484
573	-0.660698	0.00105482	NLRC5	1	FALSE	0.00589839
574	0.485046	0.0633578	NLRP1	1	FALSE	0.148858
575	0.160032	0.154292	NLRP2	1	FALSE	0.297345
576	0.355008	0.00248293	NLRP3	1	FALSE	0.0117297
577	0.673854	0.000838293	NOD2	1	FALSE	0.00485266
578	-0.675866	2.95136e-09	NOSIP	1	FALSE	1.01084e-07
579	-0.364279	0.0150494	NOTCH1	1	FALSE	0.0483227
580	0.272165	0.0886458	NOTCH2	1	FALSE	0.193292
581	-0.227908	0.169868	NPPC	1	FALSE	0.319522
582	0.262864	0.186606	NPR2	1	FALSE	0.338609
583	0.864051	0.00261212	NPR3	1	FALSE	0.0120627
584	0.0976757	0.36878	NR1H2	1	FALSE	0.548168
585	-0.378282	0.00444786	NR1H3	1	FALSE	0.0178348
586	-0.238457	0.0265513	NR3C1	1	FALSE	0.0747436
587	-0.414242	0.10258	NRXN3	1	FALSE	0.215105
588	-0.165869	0.365952	NTRK2	1	FALSE	0.54594
589	-0.647755	0.000193749	NUSAP1	1	FALSE	0.00134958
590	-0.667126	0.000294384	OAS1	1	FALSE	0.0019205
591	-0.293294	0.196273	OAS2	1	FALSE	0.347707
592	-0.519171	4.91058e-05	OAS3	1	FALSE	0.000424895
593	-0.0376236	0.837094	OLFM4	1	FALSE	0.905383
594	0.5349	0.00504879	OLR1	1	FALSE	0.019576
595	0.823805	7.54577e-10	OSM	1	FALSE	2.95363e-08
596	-0.250428	0.095339	OSMR	1	FALSE	0.203961
597	-0.023541	0.896512	P2RX5	1	FALSE	0.947215
598	-0.951018	7.43429e-07	PARP1	1	FALSE	1.358e-05
599	-0.434565	0.0100782	PCNA	1	FALSE	0.0359753
600	0.00751757	0.944338	PDCD1LG2	1	FALSE	0.973684
601	0.0937492	0.720474	PDGFA	1	FALSE	0.825983
602	-0.415805	0.0118676	PDGFB	1	FALSE	0.0413354
603	0.178428	0.292398	PDGFC	-10	FALSE	0.462214
604	0.620409	0.000277746	PDGFRA	1	FALSE	0.00182646
605	0.941076	2.44889e-08	PDGFRB	1	FALSE	5.92055e-07
606	-0.595983	6.37291e-05	PDS5A	1	FALSE	0.000513582
607	-0.233997	0.354315	PF4/V1	1	FALSE	0.535381
608	-0.819719	1.10915e-05	PFN1	1	FALSE	0.000113966
609	-0.0462016	0.788501	PGF	1	FALSE	0.878069
610	0.168734	0.383906	PGR	1	FALSE	0.563519
611	-0.361811	0.0729154	PHLDA2	1	FALSE	0.166051
612	-0.534275	0.193356	PIGR	1	FALSE	0.345488
613	0.350182	0.0782518	PLAC8	1	FALSE	0.176227
614	-0.0460238	0.76549	PLAC9	1	FALSE	0.859607
615	-0.183254	0.190055	PNOC	1	FALSE	0.342338
616	-0.134324	0.482617	POU5F1	1	FALSE	0.6378
617	-0.34888	0.0190847	PPARA	1	FALSE	0.0577182
618	-0.171083	0.250295	PPARD	1	FALSE	0.413137
619	-0.282506	0.0126543	PPARG	1	FALSE	0.0431613
620	-0.892687	1.99591e-11	PPIA	1	FALSE	1.49149e-09
621	0.116143	0.42821	PRF1	1	FALSE	0.590585
622	0.639233	0.00894009	PRSS2	1	FALSE	0.0322314
623	-0.148505	0.39256	PRTN3	1	FALSE	0.569449
624	-0.192831	0.274667	PSAP	1	FALSE	0.442698
625	-0.241576	0.29132	PSCA	1	FALSE	0.461397
626	0.308251	0.113101	PSD3	1	FALSE	0.232525
627	0.0231972	0.903224	PTGDR2	-10	FALSE	0.950641
628	0.629962	0.042651	PTGDS	1	FALSE	0.107543
629	-0.292987	0.183232	PTGES	1	FALSE	0.335452
630	-0.34376	0.048618	PTGES2	-10	FALSE	0.119196
631	-0.586737	0.000221979	PTGES3	1	FALSE	0.00149563
632	1.19783	1.43393e-07	PTGIS	1	FALSE	3.18566e-06
633	-0.0238867	0.853396	PTGS1	1	FALSE	0.916246
634	1.02276	6.17728e-06	PTGS2	1	FALSE	7.45408e-05
635	-0.53821	0.00279039	PTK2	1	FALSE	0.0125339
636	-0.172908	0.405148	PTK6	1	FALSE	0.579555
637	0.511781	0.000147354	PTPRC	1	FALSE	0.00108147
638	0.423339	0.117726	PTTG1	1	FALSE	0.241323
639	-0.184403	0.328686	QRFPR	1	FALSE	0.507857
640	-0.257773	0.0508803	RAC1	1	FALSE	0.123374
641	-0.195605	0.375017	RACK1	1	FALSE	0.553436
642	0.305563	0.156267	RAG1	1	FALSE	0.300121
643	-0.20191	0.47711	RAMP1	1	FALSE	0.632556
644	-0.0627303	0.690709	RAMP2	1	FALSE	0.81109
645	0.806144	0.00122742	RAMP3	1	FALSE	0.00663778
646	-0.339957	0.0239792	RARA	1	FALSE	0.0686792
647	1.09813	2.20285e-08	RARB	1	FALSE	5.48709e-07
648	-0.149163	0.124109	RARG	1	FALSE	0.251894
649	-0.388762	0.0912216	RARRES1	1	FALSE	0.196809
650	0.0185999	0.944706	RARRES2	1	FALSE	0.973684
651	-0.35843	0.0381913	RB1	1	FALSE	0.0987209
652	-0.806518	9.46362e-06	RBM47	1	FALSE	0.000102357
653	0.0241962	0.862716	RBPJ	1	FALSE	0.92387
654	-0.575935	7.69408e-06	RELA	1	FALSE	8.66374e-05
655	-0.458641	2.22466e-06	RELT	1	FALSE	3.32651e-05
656	0.9109	8.38261e-05	RGS1	1	FALSE	0.000656239
657	-0.0594544	0.737405	RGS2	1	FALSE	0.837219
658	-0.277064	0.232848	RNF43	1	FALSE	0.392262
659	1.19502	3.4244e-12	ROR1	1	FALSE	4.02123e-10
660	0.537661	0.0101885	RORA	1	FALSE	0.0360988
661	-0.477103	0.0104266	RPL21	1	FALSE	0.0367839
662	-0.333569	0.048951	RPL22	1	FALSE	0.1194
663	-0.378002	0.052459	RPL32	1	FALSE	0.126827
664	0.0422592	0.814299	RPL34	1	FALSE	0.893664
665	-0.133526	0.444825	RPL37	1	FALSE	0.605374
666	0.471832	0.371909	RPS4Y1	1	FALSE	0.550167
667	0.231377	0.110208	RSPO3	1	FALSE	0.229344
668	0.21336	0.0971968	RUNX3	1	FALSE	0.205917
669	-0.637057	0.000115004	RXRA	1	FALSE	0.000875308
670	-0.792648	3.07856e-06	RXRB	1	FALSE	4.34034e-05
671	-0.201493	0.161579	RYK	1	FALSE	0.308163
672	-0.183119	0.183731	RYR2	1	FALSE	0.335616
673	0.497826	0.0947894	S100A10	1	FALSE	0.203961
674	-0.0645129	0.717252	S100A2	1	FALSE	0.825266
675	0.144375	0.544899	S100A8	1	FALSE	0.695508
676	-0.97232	0.0836953	S100A9	1	FALSE	0.185438
677	-0.059992	0.632411	S100B	1	FALSE	0.767615
678	0.0455099	0.845078	S100P	1	FALSE	0.912817
679	-0.577043	0.333572	SAA1/2	1	FALSE	0.512516
680	0.0192683	0.92796	SAT1	1	FALSE	0.967999
681	0.029373	0.823993	SCG5	1	FALSE	0.898306
682	0.0345011	0.80202	SCGB3A1	1	FALSE	0.887295
683	-0.628669	0.000155805	SEC23A	1	FALSE	0.00113338
684	-0.228003	0.123857	SEC61G	1	FALSE	0.251894
685	0.0686971	0.767934	SELENOP	1	FALSE	0.861176
686	0.0340681	0.834434	SELL	1	FALSE	0.904887
687	0.177819	0.350942	SERPINA1	1	FALSE	0.532241
688	0.077452	0.830094	SERPINA3	1	FALSE	0.903758
689	0.0363502	0.811006	SERPINB5	1	FALSE	0.893629
690	-0.358706	0.00397029	SERPINH1	1	FALSE	0.0163999
691	-0.476568	0.0777162	SFN	1	FALSE	0.175985
692	-0.432461	0.0804569	SIGIRR	1	FALSE	0.179229
693	0.0226526	0.914565	SLC2A1	1	FALSE	0.957672
694	-0.373288	0.0577023	SLC40A1	1	FALSE	0.138284
695	0.434714	0.266168	SLPI	1	FALSE	0.433247
696	-0.51619	2.31064e-05	SMAD2	1	FALSE	0.00021341
697	0.374407	0.0261891	SMAD3	1	FALSE	0.0739774
698	-0.360513	0.00231154	SMAD4	1	FALSE	0.0111116
699	1.42343	9.33525e-12	SMARCB1	1	FALSE	9.59197e-10
700	0.81656	0.00268466	SMO	1	FALSE	0.0122599
701	-0.230765	0.14144	SNAI1	1	FALSE	0.280021
702	0.168531	0.392795	SNAI2	1	FALSE	0.569449
703	-0.722048	1.08037e-05	SOD1	-10	FALSE	0.000113854
704	-1.02456	0.000875656	SOD2	1	FALSE	0.00499853
705	0.109855	0.487374	SORBS1	1	FALSE	0.642022
706	0.636229	0.00990698	SOSTDC1	1	FALSE	0.0355613
707	-0.256016	0.175123	SOX2	1	FALSE	0.32647
708	-0.953689	0.00140058	SOX4	-10	FALSE	0.00728658
709	-0.702007	0.0172711	SOX9	1	FALSE	0.0533716
710	-0.133537	0.717428	SPARCL1	1	FALSE	0.825266
711	-1.8831	0.00229915	SPP1	1	FALSE	0.0111116
712	-0.299074	0.00212599	SPRY2	1	FALSE	0.0104122
713	-0.00858498	0.95806	SPRY4	1	FALSE	0.979076
714	-1.07164	0.0050041	SQSTM1	1	FALSE	0.0194947
715	-0.936568	6.25368e-06	SRC	1	FALSE	7.45408e-05
716	-0.101121	0.452081	SST	1	FALSE	0.613219
717	-0.509195	0.003301	ST6GAL1	1	FALSE	0.0141324
718	0.589252	1.82893e-05	ST6GALNAC3	1	FALSE	0.000170839
719	-1.28313	0.00038931	STAT1	1	FALSE	0.00242434
720	-0.108062	0.421663	STAT3	1	FALSE	0.589371
721	-0.216619	0.0874117	STAT4	1	FALSE	0.192119
722	-0.183404	0.0275101	STAT5A	1	FALSE	0.0763964
723	-0.253019	0.10579	STAT5B	1	FALSE	0.22127
724	-0.43706	0.00180407	STAT6	1	FALSE	0.0090978
725	-0.880413	0.00315318	STMN1	1	FALSE	0.0138361
726	0.167303	0.174657	SYK	1	FALSE	0.32647
727	-0.212296	0.203786	TACSTD2	1	FALSE	0.358698
728	0.306752	0.145638	TAGLN	-10	FALSE	0.285715
729	-0.301092	0.141066	TAP1	1	FALSE	0.280021
730	-0.63976	3.52741e-05	TAP2	1	FALSE	0.000311777
731	-0.0186555	0.881239	TBX21	1	FALSE	0.935956
732	-0.29787	0.15446	TCAP	1	FALSE	0.297345
733	1.11946	0.00369081	TCF7	1	FALSE	0.0154788
734	-0.274184	0.100867	TEK	1	FALSE	0.213144
735	-0.115002	0.391975	TFEB	1	FALSE	0.569449
736	-0.540843	0.127789	TGFB2	1	FALSE	0.257458
737	0.0711092	0.570581	TGFB3	1	FALSE	0.721246
738	0.842399	4.56579e-10	TGFBR1	1	FALSE	2.08505e-08
739	-0.335139	0.00109832	TGFBR2	1	FALSE	0.00605918
740	-0.17689	0.692511	THBS1	1	FALSE	0.811451
741	0.613472	0.0101098	THSD4	1	FALSE	0.0359753
742	-0.000689537	0.99581	TIE1	1	FALSE	0.997023
743	0.0456039	0.725055	TLR1	1	FALSE	0.826622
744	1.35461	0.00132095	TLR2	1	FALSE	0.00704957
745	0.0533582	0.716674	TLR3	1	FALSE	0.825266
746	0.089819	0.367753	TLR4	1	FALSE	0.547632
747	-0.10146	0.506955	TLR5	1	FALSE	0.657102
748	0.0685921	0.613841	TLR7	1	FALSE	0.751978
749	0.249231	0.095049	TLR8	1	FALSE	0.203961
750	-1.0909	5.1242e-05	TM4SF1	1	FALSE	0.000438759
751	-0.153333	0.386155	TNF	1	FALSE	0.56581
752	1.63513	2.01121e-08	TNFAIP6	1	FALSE	5.29856e-07
753	0.300125	0.0898758	TNFRSF10A	1	FALSE	0.194929
754	-0.0106652	0.947414	TNFRSF10B	1	FALSE	0.973684
755	0.203505	0.600712	TNFRSF10D	1	FALSE	0.742534
756	-0.00885992	0.947624	TNFRSF11A	1	FALSE	0.973684
757	0.2842	0.0865098	TNFRSF11B	1	FALSE	0.190646
758	-0.551542	0.0272825	TNFRSF12A	1	FALSE	0.0760209
759	-0.0778182	0.630783	TNFRSF13B	1	FALSE	0.767017
760	-0.509851	0.00113232	TNFRSF14	1	FALSE	0.00616402
761	0.211793	0.193132	TNFRSF17	1	FALSE	0.345488
762	-0.143032	0.279851	TNFRSF18	1	FALSE	0.448416
763	0.0149549	0.946236	TNFRSF19	1	FALSE	0.973684
764	0.41657	0.0442365	TNFRSF1A	1	FALSE	0.110524
765	-0.0216845	0.900822	TNFRSF21	1	FALSE	0.949328
766	-0.0646192	0.470732	TNFRSF4	1	FALSE	0.627133
767	-0.217703	0.243663	TNFSF10	-10	FALSE	0.407925
768	-0.352088	0.0148656	TNFSF12	1	FALSE	0.0482731
769	0.124415	0.238472	TNFSF13B	1	FALSE	0.400049
770	0.660091	0.0767697	TNFSF14	-10	FALSE	0.174322
771	0.206322	0.221486	TNFSF15	1	FALSE	0.380881
772	-0.2198	0.216907	TNFSF4	1	FALSE	0.375363
773	0.283986	0.0147677	TNFSF8	1	FALSE	0.0482437
774	-0.211175	0.255563	TNFSF9	1	FALSE	0.420146
775	-0.232738	0.141714	TNNC1	1	FALSE	0.280021
776	-0.0987249	0.507615	TNNT2	1	FALSE	0.657102
777	0.151443	0.493631	TNXA/B	1	FALSE	0.645095
778	-0.51271	0.0548432	TOP2A	1	FALSE	0.132203
779	0.99702	2.65675e-05	TOX	1	FALSE	0.000237375
780	-0.570581	0.000305556	TP53	1	FALSE	0.00197769
781	-0.385823	0.0630698	TPM1	1	FALSE	0.148858
782	-0.51277	0.0248395	TPM2	1	FALSE	0.0706507
783	-0.103227	0.745467	TPSAB1/B2	1	FALSE	0.844042
784	0.204825	0.406787	TPT1	1	FALSE	0.580519
785	-0.315412	0.161048	TSC22D1	1	FALSE	0.307865
786	0.202997	0.360507	TSHZ2	1	FALSE	0.54076
787	0.546382	0.000493069	TTN	1	FALSE	0.00298016
788	0.330053	0.390738	TTR	1	FALSE	0.569449
789	-0.470348	0.0271294	TUBB	1	FALSE	0.0759096
790	-1.13237	7.53376e-06	TUBB4B	1	FALSE	8.60104e-05
791	0.812016	0.000166133	TWIST1	1	FALSE	0.00119791
792	0.18837	0.363611	TWIST2	1	FALSE	0.543882
793	-0.0413548	0.780289	TXK	1	FALSE	0.871464
794	-0.549361	5.795e-06	TYK2	1	FALSE	7.44295e-05
795	-0.633453	0.0159843	TYMS	1	FALSE	0.0503415
796	-0.341959	0.047663	UBA52	1	FALSE	0.117302
797	-0.565641	0.0042748	UBE2C	1	FALSE	0.0172249
798	-0.203098	0.286395	UPK3A	1	FALSE	0.456234
799	0.319904	0.0450894	VCAN	1	FALSE	0.111974
800	-0.176202	0.443829	VEGFA	1	FALSE	0.60502
801	-0.261518	0.245795	VEGFB	1	FALSE	0.409237
802	0.894336	6.0078e-06	VEGFD	1	FALSE	7.45408e-05
803	-1.10581	1.67846e-16	VHL	1	FALSE	1.37969e-13
804	0.420448	0.0685796	VPREB3	1	FALSE	0.15835
805	-0.233833	0.423377	VTN	1	FALSE	0.589371
806	-0.484582	0.0192609	VWA1	1	FALSE	0.0577827
807	0.202867	0.616345	VWF	1	FALSE	0.752858
808	0.00597821	0.977075	WIF1	1	FALSE	0.989084
809	0.346834	0.036438	WNT10B	1	FALSE	0.095721
810	0.358673	0.128254	WNT11	1	FALSE	0.257762
811	0.154185	0.417004	WNT3	1	FALSE	0.587954
812	0.39128	0.107855	WNT5A	1	FALSE	0.225017
813	-0.220504	0.246545	WNT5B	1	FALSE	0.409415
814	-0.0524009	0.743477	WNT7A	1	FALSE	0.842949
815	-0.527414	0.0254585	WNT7B	1	FALSE	0.0721616
816	0.12668	0.335959	WNT9A	1	FALSE	0.515221
817	-0.664223	0.00035317	XBP1	1	FALSE	0.00225043
818	-0.239099	0.223201	XCL1/2	1	FALSE	0.38303
819	0.576845	0.00465619	XKR4	1	FALSE	0.0184898
820	1.03152	0.00188713	YBX3	1	FALSE	0.00945866
821	-0.689844	2.01955e-08	YES1	1	FALSE	5.29856e-07
822	-0.20886	0.325988	ZFP36	1	FALSE	0.504636

### Sheet: cell type - endothelial
	logFC	p.value	target	convergence	contamination	p.adj
1	0.136017	0.394842	AATK	1	FALSE	0.668195
2	0.043895	0.737333	ABL1	1	FALSE	0.886713
3	0.262707	0.519129	ABL2	1	FALSE	0.770525
4	0.360916	0.117642	ACACB	1	FALSE	0.365259
5	-0.261947	0.20912	ACE	1	FALSE	0.50844
6	-0.178232	0.304231	ACKR1	1	FALSE	0.591917
7	0.312906	0.371546	ACKR3	1	FALSE	0.645803
8	0.37488	0.0450211	ACKR4	1	FALSE	0.216664
9	-0.629612	0.00236728	ACTA2	1	FALSE	0.0322345
10	-0.314793	0.112157	ACTG2	1	FALSE	0.35798
11	0.190486	0.116618	ACVR1	1	FALSE	0.363547
12	0.0317271	0.845391	ACVR1B	1	FALSE	0.938246
13	0.552537	0.00263218	ACVR2A	1	FALSE	0.0347915
14	0.235391	0.195365	ACVRL1	1	FALSE	0.493375
15	-0.0175997	0.921706	ADGRA2	1	FALSE	0.957778
16	-0.126411	0.593603	ADGRA3	1	FALSE	0.803294
17	0.0635806	0.668803	ADGRE2	1	FALSE	0.852613
18	-0.0468224	0.715497	ADGRE5	-10	FALSE	0.886713
19	-0.210294	0.295535	ADGRF1	1	FALSE	0.585414
20	-0.0964812	0.547134	ADGRF5	1	FALSE	0.784646
21	-0.0253466	0.896482	ADGRG1	1	FALSE	0.943616
22	0.194245	0.376744	ADGRG3	1	FALSE	0.649185
23	-0.276853	0.0865174	ADGRG5	1	FALSE	0.321828
24	0.119352	0.668269	ADGRG6	1	FALSE	0.852613
25	0.097978	0.542742	ADGRL1	1	FALSE	0.782605
26	0.156608	0.415196	ADGRL2	1	FALSE	0.686054
27	0.133968	0.430255	ADGRL4	1	FALSE	0.698193
28	0.574105	0.0280417	ADGRV1	1	FALSE	0.158333
29	0.00508204	0.976739	ADIPOQ	1	FALSE	0.989591
30	0.447091	0.216159	ADIRF	1	FALSE	0.51056
31	0.504622	0.0153342	ADM2	1	FALSE	0.114634
32	0.107499	0.590956	AGR2	1	FALSE	0.802189
33	0.405221	0.0830356	AHR	1	FALSE	0.313419
34	-0.117596	0.249898	AIF1	1	FALSE	0.551525
35	-0.200126	0.255099	AKT1	1	FALSE	0.554115
36	0.269538	0.200825	ANGPT1	1	FALSE	0.501625
37	-0.362253	0.136308	ANGPT2	1	FALSE	0.403681
38	0.251868	0.197642	ANGPTL1	1	FALSE	0.496522
39	0.00287507	0.993344	ANKRD1	1	FALSE	0.995931
40	0.205474	0.317957	ANXA1	1	FALSE	0.604512
41	0.0911268	0.748508	ANXA2	1	FALSE	0.886713
42	0.103662	0.763072	ANXA4	1	FALSE	0.895736
43	0.224601	0.43217	APP	1	FALSE	0.698193
44	-0.247952	0.277895	AQP3	1	FALSE	0.566467
45	-0.154657	0.314855	AREG	1	FALSE	0.60308
46	-0.269792	0.175413	ARF1	1	FALSE	0.467363
47	-0.598185	0.0390042	ARG1	1	FALSE	0.193763
48	-0.12093	0.319543	ARHGDIB	1	FALSE	0.60603
49	0.085188	0.605641	ARID5B	1	FALSE	0.812445
50	0.121424	0.548985	ATF3	1	FALSE	0.784646
51	-0.10732	0.425361	ATG10	1	FALSE	0.696084
52	0.0256323	0.823549	ATG5	1	FALSE	0.93257
53	0.388194	0.041406	ATM	1	FALSE	0.201789
54	-0.13892	0.326674	ATP5F1E	1	FALSE	0.612531
55	-0.0919559	0.465574	ATR	1	FALSE	0.722766
56	-0.265365	0.0479051	AXL	1	FALSE	0.221176
57	0.366989	0.050954	AZU1	1	FALSE	0.226789
58	-0.0624481	0.748835	B2M	1	FALSE	0.886713
59	0.0881621	0.607319	B3GNT7	1	FALSE	0.813279
60	0.126134	0.370259	BAG3	1	FALSE	0.645022
61	0.21163	0.0973412	BAX	1	FALSE	0.334478
62	-0.19815	0.299787	BBLN	1	FALSE	0.588867
63	-0.221551	0.138585	BCL2	1	FALSE	0.407291
64	0.397269	0.0411579	BCL2L1	1	FALSE	0.201789
65	-0.239071	0.141324	BECN1	1	FALSE	0.413763
66	-0.0763477	0.661526	BEST1	1	FALSE	0.851797
67	0.462	0.053633	BGN	1	FALSE	0.237341
68	0.139855	0.242033	BID	1	FALSE	0.544927
69	-0.282541	0.214123	BIRC5	1	FALSE	0.509449
70	-0.328007	0.0781183	BMP1	1	FALSE	0.301402
71	0.675372	0.000672526	BMP2	1	FALSE	0.0123296
72	-0.224946	0.250693	BMP3	1	FALSE	0.551525
73	0.0915805	0.646248	BMP5	1	FALSE	0.842448
74	-0.319713	0.097915	BMP7	1	FALSE	0.334478
75	0.394004	0.00467639	BMPR1A	1	FALSE	0.0562628
76	-0.0747529	0.635006	BST1	1	FALSE	0.837252
77	-0.0608312	0.84768	BST2	1	FALSE	0.938246
78	0.0670616	0.623139	BTF3	1	FALSE	0.82495
79	-0.259172	0.230809	BTG1	1	FALSE	0.529932
80	-0.136155	0.376865	BTK	1	FALSE	0.649185
81	-0.0350846	0.854141	C11orf96	1	FALSE	0.941297
82	0.0260333	0.876499	C1QA	1	FALSE	0.941297
83	-0.0335386	0.856132	C1QB	1	FALSE	0.941297
84	0.059379	0.730543	C1QC	1	FALSE	0.886713
85	-0.481938	0.00894644	C5AR2	1	FALSE	0.0829971
86	0.218046	0.148426	CACNA1C	1	FALSE	0.423653
87	0.00358153	0.985333	CALB1	1	FALSE	0.993457
88	-0.249991	0.537052	CALD1	1	FALSE	0.780807
89	-0.204418	0.264843	CALM1	1	FALSE	0.555665
90	0.168591	0.362251	CALM2	1	FALSE	0.639755
91	0.146444	0.215027	CAMP	1	FALSE	0.509449
92	-0.138707	0.381998	CARMN	1	FALSE	0.652192
93	0.147969	0.336366	CASP3	1	FALSE	0.616672
94	0.0316116	0.858214	CASP8	1	FALSE	0.941297
95	-0.24064	0.168422	CASR	1	FALSE	0.461512
96	-0.0905591	0.564452	CAV1	1	FALSE	0.790233
97	1.80909	4.5426e-08	CCL11	1	FALSE	8.74451e-06
98	-0.443035	0.0981419	CCL15	1	FALSE	0.334478
99	0.465606	0.106638	CCL19	1	FALSE	0.347928
100	-0.28735	0.282937	CCL2	1	FALSE	0.572209
101	0.033802	0.893921	CCL20	1	FALSE	0.942903
102	0.357527	0.128273	CCL21	-10	FALSE	0.38886
103	-0.122518	0.474291	CCL26	1	FALSE	0.724612
104	-0.0912594	0.736048	CCL28	1	FALSE	0.886713
105	-0.0591403	0.788452	CCL3/L1/L3	1	FALSE	0.912944
106	0.0181492	0.904113	CCL4/L1/L2	1	FALSE	0.946914
107	0.131004	0.55701	CCL5	1	FALSE	0.788415
108	1.49634	4.87689e-06	CCL8	1	FALSE	0.000250347
109	0.689005	0.00741096	CCND1	1	FALSE	0.0731595
110	-0.130045	0.225736	CCR1	1	FALSE	0.52406
111	-0.0929447	0.583899	CCR10	1	FALSE	0.802189
112	0.974466	4.5514e-06	CCR2	1	FALSE	0.000250327
113	0.832051	1.47706e-05	CCR5	1	FALSE	0.000516971
114	0.0769799	0.586161	CCR7	1	FALSE	0.802189
115	-0.0738247	0.664684	CCRL2	1	FALSE	0.852613
116	0.466834	0.0659789	CD14	-10	FALSE	0.276107
117	0.0841944	0.590506	CD163	1	FALSE	0.802189
118	0.218845	0.0619572	CD164	1	FALSE	0.262533
119	0.605063	0.0487932	CD19	1	FALSE	0.222312
120	0.0102267	0.942628	CD2	1	FALSE	0.970352
121	-0.0575961	0.722762	CD209	1	FALSE	0.886713
122	0.0514926	0.888069	CD24	1	FALSE	0.941297
123	-0.223969	0.112508	CD27	1	FALSE	0.35798
124	-0.130757	0.308464	CD274	1	FALSE	0.596777
125	-0.194602	0.340293	CD276	1	FALSE	0.620913
126	-0.0254667	0.838796	CD28	1	FALSE	0.938246
127	0.183002	0.180434	CD300A	1	FALSE	0.472565
128	0.0666805	0.591098	CD33	1	FALSE	0.802189
129	-0.244351	0.13252	CD34	1	FALSE	0.395911
130	-0.195346	0.474066	CD36	1	FALSE	0.724612
131	-0.329751	0.0161861	CD37	1	FALSE	0.117578
132	0.0940508	0.509164	CD38	1	FALSE	0.761869
133	-0.332614	0.231243	CD3D	1	FALSE	0.529932
134	-0.0261892	0.858306	CD3E	1	FALSE	0.941297
135	0.432587	0.0479693	CD3G	-10	FALSE	0.221176
136	-0.292332	0.00070862	CD4	1	FALSE	0.0126893
137	-0.0785434	0.66832	CD40	1	FALSE	0.852613
138	0.215979	0.258101	CD40LG	1	FALSE	0.554115
139	0.213903	0.326466	CD44	1	FALSE	0.612531
140	-0.0228669	0.880516	CD47	1	FALSE	0.941297
141	-0.207666	0.0814256	CD48	1	FALSE	0.310385
142	0.118606	0.342768	CD52	1	FALSE	0.622479
143	0.0923044	0.36449	CD53	1	FALSE	0.641787
144	-0.0483956	0.809588	CD55	1	FALSE	0.926531
145	0.568867	0.000536796	CD58	-10	FALSE	0.0105983
146	0.631346	0.000193613	CD59	1	FALSE	0.0048091
147	-0.048748	0.880351	CD5L	1	FALSE	0.941297
148	0.245514	0.0771541	CD63	1	FALSE	0.301402
149	-0.0547229	0.722825	CD69	1	FALSE	0.886713
150	-0.0761866	0.673956	CD70	1	FALSE	0.857763
151	-0.05398	0.837624	CD74	1	FALSE	0.938246
152	0.103089	0.598251	CD79A	1	FALSE	0.807175
153	0.177762	0.329055	CD80	1	FALSE	0.612531
154	0.228811	0.327677	CD81	1	FALSE	0.612531
155	0.0872018	0.571476	CD86	1	FALSE	0.794561
156	-0.288188	0.0989893	CD8A	1	FALSE	0.334938
157	0.153655	0.374797	CD8B	1	FALSE	0.649185
158	0.285551	0.148873	CD9	1	FALSE	0.423653
159	-0.128218	0.653073	CDH1	1	FALSE	0.843735
160	0.53123	0.0138423	CDH11	1	FALSE	0.107378
161	0.407801	0.0795445	CDH19	1	FALSE	0.304723
162	0.0504887	0.757803	CDH5	1	FALSE	0.893581
163	1.02669	2.74911e-05	CDKN1A	1	FALSE	0.000882007
164	0.535596	0.0019399	CEACAM1	1	FALSE	0.0281835
165	-0.0757749	0.570556	CELSR1	1	FALSE	0.794561
166	0.107064	0.445876	CELSR2	1	FALSE	0.707885
167	-0.167303	0.420908	CENPF	1	FALSE	0.691042
168	-0.0222494	0.898273	CFD	1	FALSE	0.943616
169	0.0199384	0.844951	CFLAR	1	FALSE	0.938246
170	-0.0465988	0.781747	CHEK1	1	FALSE	0.907912
171	-0.152525	0.33013	CIITA	1	FALSE	0.612531
172	0.0608483	0.734757	CLCF1	1	FALSE	0.886713
173	-0.284394	0.076178	CLEC12A	1	FALSE	0.300806
174	-0.165632	0.339223	CLEC14A	1	FALSE	0.620432
175	0.300871	0.145075	CLEC1A	1	FALSE	0.41838
176	0.965646	0.011542	CLEC4A	1	FALSE	0.0967323
177	1.09164	1.90326e-06	CLEC4D	1	FALSE	0.000125027
178	0.0267196	0.870891	CLEC4E	1	FALSE	0.941297
179	-0.0855519	0.538761	CLEC7A	1	FALSE	0.780807
180	0.58056	0.00713261	CLOCK	1	FALSE	0.0713261
181	0.390758	0.046489	CMKLR1	1	FALSE	0.219432
182	0.0112847	0.94777	CNTFR	1	FALSE	0.973044
183	-0.07628	0.746901	COL11A1	1	FALSE	0.886713
184	-0.401493	0.00960815	COL12A1	1	FALSE	0.0860265
185	0.278574	0.0664393	COL14A1	1	FALSE	0.276531
186	0.303294	0.128052	COL15A1	1	FALSE	0.38886
187	0.54584	0.00648837	COL16A1	-10	FALSE	0.0683985
188	0.848983	0.000476053	COL17A1	1	FALSE	0.00990704
189	-0.150065	0.465161	COL18A1	1	FALSE	0.722766
190	-0.103256	0.649863	COL1A2	1	FALSE	0.842448
191	0.878498	8.96661e-05	COL21A1	1	FALSE	0.00255715
192	-0.202909	0.541065	COL27A1	1	FALSE	0.781652
193	-0.487684	0.0408251	COL3A1	1	FALSE	0.201508
194	-0.200663	0.294732	COL4A1	1	FALSE	0.585414
195	-0.401834	0.013189	COL4A2	1	FALSE	0.105787
196	-0.269678	0.248595	COL4A5	1	FALSE	0.551525
197	0.29072	0.122052	COL5A1	1	FALSE	0.37592
198	-0.0647967	0.702503	COL5A2	1	FALSE	0.880989
199	-0.491647	0.286126	COL5A3	1	FALSE	0.576746
200	-0.0365701	0.878451	COL6A1	1	FALSE	0.941297
201	-0.194164	0.317454	COL6A2	1	FALSE	0.604512
202	-0.0976409	0.515357	COL6A3	1	FALSE	0.76904
203	0.110843	0.451769	COL9A2	1	FALSE	0.714296
204	-0.69295	0.0058336	COL9A3	1	FALSE	0.0650996
205	0.00390328	0.981997	COTL1	1	FALSE	0.992307
206	-0.174191	0.493227	CRIP1	1	FALSE	0.746138
207	1.18486	0.000851605	CRYAB	1	FALSE	0.0149031
208	0.169231	0.357679	CSF1	1	FALSE	0.636058
209	-0.131113	0.380287	CSF2	1	FALSE	0.650714
210	-0.0411562	0.774212	CSF2RA	1	FALSE	0.90188
211	-0.179849	0.164096	CSF2RB	1	FALSE	0.456241
212	-0.21781	0.181784	CSF3	1	FALSE	0.472885
213	-0.171328	0.256223	CSHL1	1	FALSE	0.554115
214	0.00510473	0.965429	CSK	1	FALSE	0.983308
215	1.28536	8.09026e-08	CTLA4	1	FALSE	1.2459e-05
216	-0.348045	0.0377624	CTNNB1	1	FALSE	0.192563
217	-0.0963987	0.548292	CTSW	1	FALSE	0.784646
218	0.0834587	0.625801	CUZD1	1	FALSE	0.82653
219	0.195713	0.277082	CX3CL1	1	FALSE	0.566467
220	0.121611	0.3494	CX3CR1	1	FALSE	0.628594
221	0.123766	0.726612	CXCL1/2/3	1	FALSE	0.886713
222	0.929437	0.00619977	CXCL12	1	FALSE	0.067237
223	-0.2763	0.325343	CXCL16	1	FALSE	0.612531
224	0.0891201	0.583047	CXCL17	1	FALSE	0.802189
225	0.464992	0.130046	CXCL5	1	FALSE	0.391154
226	-0.214289	0.646006	CXCL8	1	FALSE	0.842448
227	-0.802896	0.0126261	CXCL9	1	FALSE	0.104538
228	-0.0930474	0.574738	CXCR1	1	FALSE	0.797384
229	0.0492365	0.75004	CXCR2	1	FALSE	0.886713
230	-0.0168801	0.903426	CXCR3	1	FALSE	0.946914
231	-0.456414	0.00578988	CXCR4	1	FALSE	0.0650996
232	0.286101	0.0842764	CXCR5	1	FALSE	0.315014
233	-0.288885	0.220583	CYP1B1	1	FALSE	0.516257
234	0.226991	0.0964185	CYP2U1	1	FALSE	0.334478
235	-0.213393	0.405455	CYSTM1	1	FALSE	0.683152
236	-0.405812	0.0022192	CYTOR	1	FALSE	0.0316442
237	0.21999	0.440389	DDR1	1	FALSE	0.704047
238	-0.106964	0.410906	DDR2	1	FALSE	0.686054
239	-0.309146	0.0338133	DDX58	1	FALSE	0.180807
240	0.451924	0.00698918	DLL1	1	FALSE	0.0709499
241	-0.796772	2.78556e-10	DLL4	1	FALSE	1.07244e-07
242	-0.0477637	0.736356	DMBT1	1	FALSE	0.886713
243	0.176599	0.378687	DNMT1	1	FALSE	0.649419
244	-0.0595379	0.769322	DNMT3A	1	FALSE	0.900205
245	-0.230235	0.235449	DPP4	1	FALSE	0.535384
246	-0.0419489	0.825663	DST	1	FALSE	0.933569
247	0.133901	0.69764	DUSP1	1	FALSE	0.877248
248	0.24745	0.261203	DUSP2	1	FALSE	0.554115
249	0.239118	0.0917758	DUSP4	1	FALSE	0.333336
250	-0.54629	0.0174811	DUSP6	1	FALSE	0.121087
251	-0.701774	0.00119636	EFNA1	1	FALSE	0.0191916
252	0.0465573	0.812584	EFNA4	1	FALSE	0.928323
253	-0.109713	0.388829	EFNA5	1	FALSE	0.662387
254	1.2495	7.5339e-05	EFNB1	1	FALSE	0.00223119
255	-0.321346	0.26483	EGFR	1	FALSE	0.555665
256	0.295414	0.132656	ELANE	1	FALSE	0.395911
257	-0.0576183	0.589115	EMP3	1	FALSE	0.802189
258	0.447353	0.0243072	ENG	1	FALSE	0.142874
259	-0.71101	0.0685701	ENO1	1	FALSE	0.27936
260	-0.371741	0.0210661	ENTPD1	1	FALSE	0.130186
261	0.415954	0.0674438	EOMES	1	FALSE	0.278792
262	-0.49584	0.275155	EPCAM	1	FALSE	0.566467
263	0.260399	0.114198	EPHA3	1	FALSE	0.361862
264	-0.0310605	0.861292	EPHA4	1	FALSE	0.941297
265	-0.175413	0.329213	EPHA7	1	FALSE	0.612531
266	0.96292	1.71938e-06	EPHB2	1	FALSE	0.000125027
267	-0.0600874	0.730481	EPHB3	1	FALSE	0.886713
268	-0.429349	0.162881	EPHB4	1	FALSE	0.456068
269	1.42217	9.91612e-06	EPHB6	1	FALSE	0.000381771
270	0.540697	0.0206963	ERBB2	1	FALSE	0.129988
271	-0.695366	1.61778e-09	ESAM	1	FALSE	4.15231e-07
272	-0.145601	0.552309	ESR1	1	FALSE	0.784646
273	-0.18314	0.174052	ETS1	1	FALSE	0.467363
274	0.350634	0.0899445	ETV4	1	FALSE	0.329196
275	0.0129822	0.936511	ETV5	1	FALSE	0.96664
276	0.0780411	0.637793	EZH2	1	FALSE	0.838055
277	-0.00429442	0.985878	EZR	1	FALSE	0.993457
278	0.931501	0.000292129	FABP4	1	FALSE	0.00661586
279	-0.31816	0.0684935	FABP5	1	FALSE	0.27936
280	0.332231	0.097268	FAS	1	FALSE	0.334478
281	-0.0168075	0.925172	FASLG	1	FALSE	0.960085
282	-0.262509	0.0780997	FCER1G	1	FALSE	0.301402
283	-0.435585	0.0620532	FCGBP	1	FALSE	0.262533
284	-0.318151	0.0298778	FCGR3A/B	1	FALSE	0.163163
285	-0.186603	0.303777	FCRLA	1	FALSE	0.591917
286	-0.297921	0.0981714	FES	1	FALSE	0.334478
287	-0.105749	0.534492	FFAR2	1	FALSE	0.780807
288	0.188848	0.255125	FFAR4	1	FALSE	0.554115
289	-0.0788836	0.616611	FGF1	1	FALSE	0.820018
290	-0.188964	0.42759	FGF12	1	FALSE	0.696084
291	0.177162	0.29676	FGF18	1	FALSE	0.585414
292	0.220415	0.164658	FGF7	1	FALSE	0.456241
293	0.115601	0.46986	FGF9	-10	FALSE	0.723585
294	0.0996393	0.526629	FGFR1	1	FALSE	0.774028
295	0.401341	0.192126	FGFR2	1	FALSE	0.491486
296	1.35174	8.32426e-07	FGFR3	1	FALSE	8.0121e-05
297	0.361697	0.0326286	FGR	1	FALSE	0.175693
298	0.487678	0.00835944	FHIT	1	FALSE	0.0794662
299	-0.371456	0.0110535	FLT1	1	FALSE	0.0957208
300	-0.15462	0.243146	FLT3LG	1	FALSE	0.545838
301	0.151082	0.646516	FOS	1	FALSE	0.842448
302	0.1606	0.235708	FOXF1	1	FALSE	0.535384
303	-0.0256859	0.931698	FOXP3	1	FALSE	0.962963
304	0.068492	0.591745	FPR1	1	FALSE	0.802189
305	-0.079572	0.505957	FYB1	1	FALSE	0.759429
306	0.39886	0.296222	FYN	1	FALSE	0.585414
307	0.0906469	0.623304	FZD1	1	FALSE	0.82495
308	0.293291	0.0467362	FZD3	1	FALSE	0.219432
309	0.100025	0.473228	FZD4	1	FALSE	0.724612
310	-0.200961	0.278084	FZD6	1	FALSE	0.566467
311	-0.0547389	0.7383	FZD7	1	FALSE	0.886713
312	0.0235567	0.887774	FZD8	1	FALSE	0.941297
313	-0.104879	0.691131	GADD45B	1	FALSE	0.872166
314	-0.0888422	0.734176	GAS6	1	FALSE	0.886713
315	-0.0946777	0.480369	GATA3	1	FALSE	0.730997
316	0.417633	0.0726357	GDF15	1	FALSE	0.291299
317	0.23805	0.175026	GNLY	1	FALSE	0.467363
318	0.14556	0.355458	GPBAR1	1	FALSE	0.63413
319	0.236968	0.202569	GPER1	1	FALSE	0.502107
320	0.523654	0.000535604	GPNMB	1	FALSE	0.0105983
321	-0.152108	0.455153	GPX1	1	FALSE	0.717228
322	0.514882	0.104494	GPX3	1	FALSE	0.345323
323	0.338368	0.0131156	GSN	1	FALSE	0.105787
324	-0.0248072	0.843204	GSTP1	1	FALSE	0.938246
325	0.277711	0.148106	GZMA	1	FALSE	0.423653
326	-0.00855734	0.96132	GZMB	1	FALSE	0.980419
327	-0.210177	0.123047	GZMH	1	FALSE	0.377474
328	-0.0536411	0.711495	GZMK	1	FALSE	0.88671
329	-0.425558	0.119639	H2AZ1	1	FALSE	0.369969
330	-0.792412	0.00238619	H4C3	1	FALSE	0.0322345
331	-0.166718	0.463342	HAVCR2	1	FALSE	0.722213
332	-0.126948	0.589252	HBA1/2	1	FALSE	0.802189
333	-0.0117366	0.955113	HCAR2/3	1	FALSE	0.976676
334	0.060392	0.68015	HCK	1	FALSE	0.862841
335	-0.322513	0.00280009	HCST	1	FALSE	0.0352649
336	-0.275869	0.025241	HDAC1	1	FALSE	0.147239
337	-0.215336	0.110859	HDAC3	1	FALSE	0.357629
338	-0.318228	0.0184324	HDAC5	1	FALSE	0.122353
339	-0.223203	0.295562	HEY1	1	FALSE	0.585414
340	-0.284266	0.00513184	HIF1A	1	FALSE	0.0607926
341	0.0138665	0.90615	HILPDA	1	FALSE	0.946914
342	0.418919	0.0902082	HLA-DPA1	-10	FALSE	0.329196
343	0.260424	0.0869761	HLA-DPB1	1	FALSE	0.321979
344	0.0708938	0.715259	HLA-DQA1	1	FALSE	0.886713
345	-0.158834	0.367057	HLA-DQB1/2	1	FALSE	0.641787
346	0.0527071	0.783872	HLA-DRA	1	FALSE	0.909008
347	0.0772851	0.712603	HLA-DRB	1	FALSE	0.88671
348	-0.497726	0.0492002	HMGN2	1	FALSE	0.222848
349	0.221145	0.183489	HPGDS	1	FALSE	0.475712
350	-0.175183	0.643753	HSATII	-10	FALSE	0.842448
351	-0.161964	0.623534	HSD17B2	1	FALSE	0.82495
352	0.0254024	0.897307	HSP90AA1	1	FALSE	0.943616
353	-0.364779	0.144045	HSP90AB1	1	FALSE	0.41838
354	0.654808	0.0386578	HSPA1A/B	1	FALSE	0.193763
355	0.207541	0.332702	HSPB1	1	FALSE	0.614025
356	-0.27777	0.0717443	HTT	1	FALSE	0.289231
357	-0.290418	0.178044	ICA1	1	FALSE	0.46859
358	0.406741	0.0991764	ICAM1	1	FALSE	0.334938
359	-0.109504	0.409884	ICAM2	1	FALSE	0.686054
360	0.363243	0.0106271	ICOS	1	FALSE	0.094056
361	-0.117715	0.481469	ICOSLG	-10	FALSE	0.731225
362	0.289725	0.161758	IDO1	1	FALSE	0.454575
363	-0.435055	0.0483621	IER3	1	FALSE	0.22166
364	-0.539083	0.310775	IFI27	1	FALSE	0.597075
365	-0.0200691	0.92838	IFI44L	1	FALSE	0.962116
366	-0.245981	0.0508967	IFIH1	1	FALSE	0.226789
367	-0.171466	0.442441	IFIT1	1	FALSE	0.705341
368	0.123946	0.462425	IFIT3	1	FALSE	0.722213
369	-0.21591	0.309534	IFITM1	1	FALSE	0.597075
370	-0.290506	0.203451	IFITM3	1	FALSE	0.502107
371	-0.245184	0.111004	IFNA1/13	1	FALSE	0.357629
372	-0.131289	0.175233	IFNAR1	1	FALSE	0.467363
373	0.474325	0.00657337	IFNAR2	-10	FALSE	0.0683985
374	0.529543	0.0136602	IFNG	1	FALSE	0.107378
375	0.133886	0.263415	IFNGR1	-10	FALSE	0.555665
376	0.824685	5.44134e-06	IFNL2/3	1	FALSE	0.000261864
377	0.0591992	0.819867	IGF1	1	FALSE	0.931205
378	-0.146292	0.469708	IGF1R	1	FALSE	0.723585
379	-0.0855778	0.518679	IGF2R	1	FALSE	0.770525
380	-0.480468	0.144591	IGFBP3	1	FALSE	0.41838
381	-0.342419	0.206691	IGFBP5	1	FALSE	0.506853
382	0.28967	0.104096	IGFBP6	1	FALSE	0.345323
383	-0.179224	0.366632	IGFBP7	1	FALSE	0.641787
384	-0.133304	0.427594	IGHD	1	FALSE	0.696084
385	0.0824583	0.57701	IKZF3	1	FALSE	0.798106
386	0.36628	0.116311	IL10	1	FALSE	0.363547
387	0.00895893	0.952627	IL10RB	1	FALSE	0.975429
388	-0.0316962	0.830884	IL11	1	FALSE	0.935624
389	-0.154886	0.524982	IL11RA	1	FALSE	0.774028
390	-0.25118	0.149104	IL12A	1	FALSE	0.423653
391	0.0278174	0.876456	IL12B	1	FALSE	0.941297
392	1.3177	7.19977e-06	IL12RB1	1	FALSE	0.000324755
393	-0.117184	0.46136	IL12RB2	1	FALSE	0.722213
394	0.290935	0.0290682	IL13RA1	1	FALSE	0.161025
395	0.0574031	0.717765	IL15	1	FALSE	0.886713
396	0.30779	0.0539755	IL15RA	1	FALSE	0.237492
397	-0.456413	0.000973869	IL16	1	FALSE	0.0163017
398	-0.164539	0.335562	IL17A	1	FALSE	0.616665
399	-0.321368	0.0372951	IL17B	1	FALSE	0.191448
400	-0.112893	0.560156	IL17D	1	FALSE	0.788662
401	0.105538	0.354071	IL17RA	1	FALSE	0.634033
402	0.26429	0.195428	IL17RE	1	FALSE	0.493375
403	0.208287	0.401751	IL18	1	FALSE	0.678395
404	0.0613827	0.683519	IL18R1	1	FALSE	0.86564
405	-0.0365283	0.815656	IL1A	1	FALSE	0.930452
406	0.000109312	0.99936	IL1B	1	FALSE	0.99936
407	-0.0778727	0.612933	IL1R1	1	FALSE	0.817204
408	0.0252372	0.884718	IL1R2	1	FALSE	0.941297
409	0.560898	0.0147424	IL20	1	FALSE	0.111291
410	-0.109817	0.522086	IL20RA	1	FALSE	0.773089
411	0.0744927	0.698381	IL22RA1	1	FALSE	0.877248
412	0.206322	0.236504	IL23A	1	FALSE	0.535613
413	0.0322626	0.833715	IL24	1	FALSE	0.937169
414	0.0666558	0.655848	IL27RA	1	FALSE	0.845901
415	-0.10002	0.440715	IL2RA	1	FALSE	0.704047
416	-0.359693	0.00229059	IL2RB	-10	FALSE	0.0320682
417	0.128476	0.361317	IL33	1	FALSE	0.639573
418	-0.133396	0.439722	IL34	1	FALSE	0.704047
419	0.290079	0.093162	IL3RA	1	FALSE	0.334478
420	-0.00398897	0.98059	IL4R	1	FALSE	0.992187
421	0.456883	0.055847	IL6	1	FALSE	0.24433
422	0.195382	0.304415	IL6ST	1	FALSE	0.591917
423	0.355339	0.0677067	IL7	1	FALSE	0.278792
424	1.0949	0.0113134	IL7R	1	FALSE	0.0967323
425	-0.112573	0.561951	INHA	1	FALSE	0.789133
426	-0.872474	0.000141726	INHBB	1	FALSE	0.00376308
427	0.0762383	0.652235	INS	1	FALSE	0.843735
428	-0.594896	0.000559906	INSR	1	FALSE	0.0107782
429	-0.195648	0.0568515	IRF3	1	FALSE	0.24732
430	-0.189912	0.232637	ITGA1	1	FALSE	0.531545
431	0.137926	0.414464	ITGA2	1	FALSE	0.686054
432	-0.0302336	0.845489	ITGA3	1	FALSE	0.938246
433	-0.391839	0.0456467	ITGA5	1	FALSE	0.218142
434	0.409624	0.0129519	ITGA6	1	FALSE	0.105787
435	0.197043	0.251911	ITGA8	1	FALSE	0.552625
436	0.197312	0.214086	ITGA9	1	FALSE	0.509449
437	-0.136779	0.426653	ITGAE	1	FALSE	0.696084
438	0.465213	0.0296506	ITGAM	1	FALSE	0.163078
439	0.254388	0.19137	ITGAV	1	FALSE	0.491184
440	-0.217136	0.152034	ITGB2	1	FALSE	0.43039
441	-0.262805	0.497558	ITGB4	1	FALSE	0.751215
442	0.466197	0.000627655	ITGB5	1	FALSE	0.0117877
443	0.106796	0.466793	ITK	1	FALSE	0.723201
444	0.28329	0.0366202	ITM2A	1	FALSE	0.189245
445	-0.0815648	0.750791	JAG1	1	FALSE	0.886713
446	0.672267	0.00532243	JAK1	1	FALSE	0.062095
447	-0.294409	0.0351868	JAK2	1	FALSE	0.185574
448	0.634869	0.00608175	JCHAIN	1	FALSE	0.0668993
449	0.318812	0.111526	JUN	1	FALSE	0.357811
450	-0.0407663	0.843792	JUNB	1	FALSE	0.938246
451	-0.394293	0.023554	KDR	1	FALSE	0.139512
452	-0.00584457	0.975204	KIT	1	FALSE	0.989337
453	-0.171506	0.329747	KITLG	1	FALSE	0.612531
454	0.108487	0.558703	KLF2	1	FALSE	0.788662
455	0.219686	0.226711	KLK3	1	FALSE	0.524226
456	0.208945	0.227435	KLRB1	1	FALSE	0.524327
457	-0.129439	0.462663	KLRF1	1	FALSE	0.722213
458	0.0406532	0.819944	KLRK1	1	FALSE	0.931205
459	0.0882403	0.570403	KRAS	1	FALSE	0.794561
460	0.468515	0.116362	KRT1	1	FALSE	0.363547
461	0.0468883	0.848077	KRT10	1	FALSE	0.938246
462	0.12778	0.527196	KRT13	1	FALSE	0.774028
463	0.0330506	0.823569	KRT15	1	FALSE	0.93257
464	0.508336	0.0156346	KRT17	1	FALSE	0.115598
465	0.0180214	0.917388	KRT19	1	FALSE	0.954579
466	0.522451	0.0230974	KRT20	-10	FALSE	0.137868
467	0.130923	0.742434	KRT23	1	FALSE	0.886713
468	0.226907	0.264821	KRT6A/B/C	1	FALSE	0.555665
469	1.13905	0.017226	KRT7	1	FALSE	0.121087
470	0.181138	0.562641	KRT80	1	FALSE	0.789133
471	0.0472316	0.838084	KRT86	1	FALSE	0.938246
472	-0.254901	0.0774709	LAG3	1	FALSE	0.301402
473	0.133913	0.223295	LAIR1	1	FALSE	0.521022
474	0.40614	0.0217757	LAMP3	1	FALSE	0.133074
475	-0.0187821	0.89315	LDB2	1	FALSE	0.942903
476	0.30364	0.197964	LDLR	1	FALSE	0.496522
477	0.316613	0.178308	LEFTY1	1	FALSE	0.46859
478	0.0591205	0.730823	LEP	1	FALSE	0.886713
479	0.103915	0.665073	LGALS1	1	FALSE	0.852613
480	0.435568	0.069736	LGALS3	1	FALSE	0.282614
481	0.22987	0.539467	LGALS3BP	1	FALSE	0.780807
482	-0.182881	0.239851	LGALS9	1	FALSE	0.5416
483	0.0289486	0.883783	LIF	1	FALSE	0.941297
484	1.62365	5.13556e-07	LINC01781	1	FALSE	5.64911e-05
485	-0.0909974	0.613434	LINC01857	1	FALSE	0.817204
486	-0.234946	0.172273	LINC02446	1	FALSE	0.467363
487	0.405446	0.177391	LINE1-ORF1	1	FALSE	0.46859
488	0.0363477	0.878523	LINE1-ORF2	1	FALSE	0.941297
489	-0.140485	0.355772	LMNA	1	FALSE	0.63413
490	-0.0187737	0.891693	LTBR	1	FALSE	0.942903
491	-0.104208	0.536544	LTF	1	FALSE	0.780807
492	0.934112	1.15332e-06	LUM	-10	FALSE	9.86725e-05
493	0.433318	0.0957578	LY6D	1	FALSE	0.334478
494	0.052075	0.760294	LY75	1	FALSE	0.895148
495	1.58349	8.31904e-06	LYN	1	FALSE	0.00033714
496	-0.513251	0.00164446	MAF	1	FALSE	0.0248282
497	0.404437	0.124272	MALAT1	1	FALSE	0.379719
498	0.595406	0.00323967	MAML2	1	FALSE	0.0395959
499	0.135391	0.438371	MAP1LC3B/2	1	FALSE	0.704047
500	-0.0593083	0.847801	MAPK13	1	FALSE	0.938246
501	-0.214709	0.204886	MAPK14	1	FALSE	0.504032
502	0.488099	0.246238	MARCO	1	FALSE	0.550836
503	-0.363587	0.028171	MECOM	1	FALSE	0.158333
504	-0.287266	0.601049	MEG3	1	FALSE	0.808443
505	-0.328687	0.10657	MET	1	FALSE	0.347928
506	0.267775	0.213676	MGP	1	FALSE	0.509449
507	-0.740562	0.00128211	MHC I	1	FALSE	0.0201475
508	-0.277564	0.257427	MIF	1	FALSE	0.554115
509	0.401784	0.0381005	MIR4435-2HG	1	FALSE	0.193009
510	0.219802	0.306412	MKI67	1	FALSE	0.594301
511	0.468198	0.0110638	MMP1	1	FALSE	0.0957208
512	0.0490706	0.801566	MMP12	1	FALSE	0.922465
513	0.0630371	0.731299	MMP14	1	FALSE	0.886713
514	0.27973	0.101193	MMP19	1	FALSE	0.338776
515	-0.0622058	0.691277	MMP2	1	FALSE	0.872166
516	-0.725644	0.00266584	MMP9	1	FALSE	0.0347915
517	-0.0640927	0.649549	MRC1	1	FALSE	0.842448
518	0.288138	0.0229572	MRC2	1	FALSE	0.137868
519	-0.116698	0.55097	MS4A1	1	FALSE	0.784646
520	0.245134	0.0975443	MS4A4A	1	FALSE	0.334478
521	0.0464561	0.763121	MS4A6A	1	FALSE	0.895736
522	-0.200295	0.297269	MSMB	1	FALSE	0.585414
523	-0.167126	0.194769	MSR1	1	FALSE	0.493375
524	0.205012	0.274448	MST1R	1	FALSE	0.566467
525	0.804073	0.0179316	MTOR	1	FALSE	0.121087
526	0.464836	0.0959893	MX1	1	FALSE	0.334478
527	0.23713	0.213084	MXRA8	1	FALSE	0.509449
528	0.533402	0.0741577	MYC	1	FALSE	0.295862
529	0.348128	0.135295	MYH11	1	FALSE	0.402228
530	0.601179	0.00638348	MYH6	-10	FALSE	0.0682678
531	0.141091	0.36014	MYL12A	1	FALSE	0.638959
532	-0.163982	0.333328	MYL4	1	FALSE	0.614025
533	0.0601466	0.733756	MYL7	1	FALSE	0.886713
534	0.145585	0.414706	MYL9	1	FALSE	0.686054
535	-0.203958	0.209979	MZT2A/B	1	FALSE	0.50844
536	-0.094638	0.590674	NACA	1	FALSE	0.802189
537	0.878522	6.31645e-05	NANOG	1	FALSE	0.00194547
538	0.177288	0.301327	NCR1	1	FALSE	0.590385
539	-0.546794	0.21983	NDRG1	1	FALSE	0.516257
540	0.0950487	0.551172	NFKB1	1	FALSE	0.784646
541	0.0634738	0.725259	NFKBIA	1	FALSE	0.886713
542	0.459318	0.00811359	NGFR	1	FALSE	0.0780933
543	-0.414927	0.0115576	NKG7	1	FALSE	0.0967323
544	0.30817	0.0600332	NLRC4	1	FALSE	0.258243
545	-0.430799	0.0356987	NLRC5	1	FALSE	0.186993
546	0.29871	0.261226	NLRP1	1	FALSE	0.554115
547	-0.0490118	0.725196	NLRP2	1	FALSE	0.886713
548	0.388609	0.00857678	NLRP3	1	FALSE	0.0805381
549	0.449906	0.03226	NOD2	1	FALSE	0.174931
550	-0.29815	0.013689	NOSIP	1	FALSE	0.107378
551	-0.360784	0.0176493	NOTCH1	1	FALSE	0.121087
552	0.429477	0.0211341	NOTCH2	1	FALSE	0.130186
553	-0.602573	0.000970445	NOTCH3	1	FALSE	0.0163017
554	-0.200064	0.247257	NPPC	1	FALSE	0.550836
555	0.592545	0.0422145	NPR3	1	FALSE	0.204435
556	0.259049	0.0222443	NR1H2	1	FALSE	0.134867
557	-0.238479	0.365874	NRXN3	1	FALSE	0.641787
558	-0.235898	0.255056	NTRK2	1	FALSE	0.554115
559	-0.0683672	0.723061	NUSAP1	1	FALSE	0.886713
560	-0.195675	0.394412	OAS2	1	FALSE	0.668195
561	-0.232439	0.0938456	OAS3	1	FALSE	0.334478
562	0.0657982	0.749044	OLFM4	1	FALSE	0.886713
563	0.234584	0.25978	OLR1	1	FALSE	0.554115
564	0.16469	0.25946	OSM	1	FALSE	0.554115
565	0.199558	0.203319	OSMR	1	FALSE	0.502107
566	-0.0443694	0.818155	P2RX5	1	FALSE	0.931205
567	-0.318176	0.106633	PARP1	1	FALSE	0.347928
568	-0.00677024	0.968319	PDCD1	1	FALSE	0.984948
569	0.166322	0.201301	PDCD1LG2	1	FALSE	0.501625
570	-0.000546097	0.998353	PDGFA	1	FALSE	0.99936
571	-0.366945	0.028478	PDGFB	1	FALSE	0.158899
572	-0.0316737	0.888731	PDGFD	1	FALSE	0.941297
573	0.569404	0.00170684	PDGFRA	1	FALSE	0.0252743
574	-0.0544265	0.749374	PDGFRB	1	FALSE	0.886713
575	0.0276612	0.859844	PDS5A	1	FALSE	0.941297
576	-0.473399	0.000121725	PECAM1	1	FALSE	0.00334744
577	0.16208	0.5338	PF4/V1	1	FALSE	0.780807
578	-0.394823	0.0346496	PFN1	1	FALSE	0.184001
579	-0.296848	0.0929176	PGF	1	FALSE	0.334478
580	0.265958	0.214524	PGR	1	FALSE	0.509449
581	-0.066751	0.746392	PHLDA2	1	FALSE	0.886713
582	0.0315189	0.87689	PLAC8	1	FALSE	0.941297
583	0.123791	0.431936	PLAC9	1	FALSE	0.698193
584	-0.0814058	0.587548	PNOC	1	FALSE	0.802189
585	-0.0485097	0.804747	POU5F1	1	FALSE	0.92348
586	-0.105341	0.509562	PPARD	1	FALSE	0.761869
587	-0.0766089	0.560257	PPARG	1	FALSE	0.788662
588	-0.470778	0.000422764	PPIA	1	FALSE	0.0093008
589	-0.169982	0.283132	PRF1	1	FALSE	0.572209
590	0.346238	0.165313	PRSS2	1	FALSE	0.456241
591	-0.0604724	0.742092	PRTN3	1	FALSE	0.886713
592	0.0019431	0.991261	PSAP	1	FALSE	0.995138
593	-0.035184	0.882804	PSCA	1	FALSE	0.941297
594	0.183852	0.378561	PSD3	1	FALSE	0.649419
595	0.35805	0.0829484	PTGDR2	-10	FALSE	0.313419
596	1.00149	0.00135911	PTGDS	1	FALSE	0.0209303
597	0.0722889	0.748731	PTGES	1	FALSE	0.886713
598	-0.0128309	0.944373	PTGES2	-10	FALSE	0.970851
599	0.160014	0.328575	PTGES3	1	FALSE	0.612531
600	0.862413	0.000210339	PTGIS	1	FALSE	0.00490791
601	-0.070165	0.637774	PTGS1	1	FALSE	0.838055
602	0.562931	0.0180844	PTGS2	1	FALSE	0.121087
603	0.0136747	0.940931	PTK2	1	FALSE	0.969902
604	-0.00692166	0.97436	PTK6	1	FALSE	0.989337
605	0.377694	0.0140389	PTPRC	1	FALSE	0.107378
606	-0.355511	0.00925898	PTPRCAP	1	FALSE	0.084874
607	0.257486	0.347767	PTTG1	1	FALSE	0.628593
608	-0.13963	0.477688	QRFPR	1	FALSE	0.728356
609	0.0704706	0.598568	RAC1	1	FALSE	0.807175
610	0.147751	0.414902	RAC2	1	FALSE	0.686054
611	0.141525	0.523249	RACK1	1	FALSE	0.773324
612	0.105827	0.712823	RAMP1	1	FALSE	0.88671
613	-0.591756	0.000203383	RAMP2	1	FALSE	0.0048939
614	0.341098	0.172897	RAMP3	1	FALSE	0.467363
615	-0.0454338	0.770436	RARA	1	FALSE	0.900205
616	0.973663	1.94848e-06	RARB	1	FALSE	0.000125027
617	-0.296118	0.00700285	RARG	1	FALSE	0.0709499
618	-0.287156	0.108261	RB1	1	FALSE	0.351733
619	0.300129	0.0475796	RBPJ	1	FALSE	0.221176
620	-0.0960209	0.473748	RELA	1	FALSE	0.724612
621	-0.486433	7.59168e-06	RELT	1	FALSE	0.000324755
622	0.1949	0.129259	RGCC	1	FALSE	0.390313
623	0.552954	0.0201231	RGS1	1	FALSE	0.129123
624	0.382522	0.038908	RGS2	1	FALSE	0.193763
625	-0.219025	0.391102	RGS5	1	FALSE	0.664787
626	0.883142	2.37474e-06	ROR1	1	FALSE	0.000140657
627	0.0310486	0.885934	RORA	1	FALSE	0.941297
628	0.0770012	0.680188	RPL21	1	FALSE	0.862841
629	0.0324178	0.868398	RPL32	1	FALSE	0.941297
630	0.257182	0.142372	RPL37	1	FALSE	0.415251
631	0.49322	0.351173	RPS4Y1	1	FALSE	0.630311
632	0.190598	0.280754	RSPO3	1	FALSE	0.570398
633	0.249655	0.0838071	RUNX3	1	FALSE	0.314788
634	-0.190564	0.259749	RXRA	1	FALSE	0.554115
635	-0.130354	0.455487	RXRB	1	FALSE	0.717228
636	0.296135	0.0609052	RYK	1	FALSE	0.260539
637	-0.196765	0.225958	RYR2	1	FALSE	0.52406
638	0.664269	0.0265045	S100A10	1	FALSE	0.151588
639	-0.0167968	0.929782	S100A2	1	FALSE	0.962275
640	0.495471	0.290533	S100A6	1	FALSE	0.584101
641	0.240219	0.348857	S100A8	1	FALSE	0.628594
642	-0.743275	0.188645	S100A9	1	FALSE	0.487439
643	0.104602	0.666622	S100P	1	FALSE	0.852613
644	-0.916362	1.90256e-05	SAT1	1	FALSE	0.000636944
645	-0.16662	0.26886	SCGB3A1	1	FALSE	0.561036
646	-0.284095	0.0999934	SEC23A	1	FALSE	0.336222
647	0.153581	0.316785	SEC61G	1	FALSE	0.604512
648	0.0331273	0.85936	SELL	1	FALSE	0.941297
649	-0.314135	0.0157634	SELPLG	1	FALSE	0.115598
650	0.0448379	0.802664	SERPINB5	1	FALSE	0.922465
651	-0.157158	0.214792	SERPINH1	1	FALSE	0.509449
652	-0.140221	0.608668	SFN	1	FALSE	0.813671
653	-0.337877	0.10212	SH3BGRL3	1	FALSE	0.340399
654	-0.0600938	0.809812	SIGIRR	1	FALSE	0.926531
655	0.159537	0.468141	SLC2A1	1	FALSE	0.723585
656	0.412396	0.29649	SLPI	1	FALSE	0.585414
657	0.00813902	0.949973	SMAD2	1	FALSE	0.974007
658	0.584332	0.00109409	SMAD3	1	FALSE	0.0179244
659	0.18157	0.170748	SMAD4	1	FALSE	0.466226
660	1.0998	2.29879e-07	SMARCB1	1	FALSE	2.95012e-05
661	0.821937	0.00283951	SMO	1	FALSE	0.0352649
662	-0.208658	0.195057	SNAI1	1	FALSE	0.493375
663	-0.0927408	0.649888	SNAI2	1	FALSE	0.842448
664	0.492475	0.00564477	SORBS1	1	FALSE	0.0648727
665	0.565741	0.0265771	SOSTDC1	1	FALSE	0.151588
666	-0.291358	0.165313	SOX2	1	FALSE	0.456241
667	-0.445261	0.137621	SOX4	-10	FALSE	0.406008
668	-0.281155	0.447292	SPARCL1	1	FALSE	0.708673
669	-0.268413	0.0506506	SPOCK2	1	FALSE	0.226789
670	-0.00587284	0.957914	SPRY2	1	FALSE	0.978241
671	-0.0187324	0.910396	SPRY4	1	FALSE	0.948586
672	-0.265542	0.220581	SRC	1	FALSE	0.516257
673	0.022396	0.883558	SRGN	1	FALSE	0.941297
674	0.0894173	0.571671	SST	1	FALSE	0.794561
675	0.381857	0.00960086	ST6GALNAC3	1	FALSE	0.0860265
676	-0.029817	0.831126	STAT3	1	FALSE	0.935624
677	-0.0247263	0.871277	STAT4	1	FALSE	0.941297
678	-0.0211182	0.827928	STAT5A	1	FALSE	0.934758
679	-0.0849959	0.601608	STAT5B	1	FALSE	0.808443
680	-0.292374	0.331505	STMN1	1	FALSE	0.613603
681	-0.213968	0.247519	TACSTD2	1	FALSE	0.550836
682	-0.0536607	0.799783	TAGLN	-10	FALSE	0.921905
683	-0.122727	0.556072	TAP1	1	FALSE	0.788415
684	-0.335715	0.036194	TAP2	1	FALSE	0.188307
685	-0.116904	0.412927	TBX21	1	FALSE	0.686054
686	-0.0305351	0.887579	TCAP	1	FALSE	0.941297
687	0.924676	0.0174433	TCF7	1	FALSE	0.121087
688	-0.202851	0.250494	TEK	1	FALSE	0.551525
689	-0.252698	0.0458948	TGFB1	1	FALSE	0.218142
690	0.218013	0.544315	TGFB2	1	FALSE	0.783407
691	0.0219275	0.869608	TGFB3	1	FALSE	0.941297
692	0.558126	0.000147917	TGFBR1	1	FALSE	0.00379655
693	-0.0173421	0.867952	TGFBR2	1	FALSE	0.941297
694	0.0527301	0.906332	THBS1	1	FALSE	0.946914
695	0.581644	0.0189541	THSD4	1	FALSE	0.12474
696	-0.579627	1.35737e-05	TIE1	1	FALSE	0.000497701
697	0.0410865	0.796891	TIGIT	1	FALSE	0.919949
698	0.0884642	0.778645	TIMP1	1	FALSE	0.905675
699	-0.103192	0.490752	TLR1	1	FALSE	0.743856
700	1.00542	0.017903	TLR2	1	FALSE	0.121087
701	0.132581	0.411664	TLR3	1	FALSE	0.686054
702	0.0924103	0.433864	TLR4	1	FALSE	0.698903
703	-0.0929122	0.577331	TLR5	1	FALSE	0.798106
704	0.0646593	0.692069	TLR7	1	FALSE	0.872166
705	-0.37215	0.168395	TM4SF1	1	FALSE	0.461512
706	0.353657	0.0758912	TNFRSF10A	1	FALSE	0.300806
707	0.226913	0.181622	TNFRSF10B	1	FALSE	0.472885
708	0.248995	0.527746	TNFRSF10D	1	FALSE	0.774028
709	0.220455	0.177791	TNFRSF11A	1	FALSE	0.46859
710	0.401098	0.025939	TNFRSF11B	1	FALSE	0.150173
711	-0.0292014	0.907777	TNFRSF12A	1	FALSE	0.947139
712	-0.110187	0.552271	TNFRSF13B	1	FALSE	0.784646
713	0.0598396	0.70619	TNFRSF14	1	FALSE	0.884173
714	0.224225	0.209935	TNFRSF17	1	FALSE	0.50844
715	-0.331572	0.0177894	TNFRSF18	1	FALSE	0.121087
716	0.00300289	0.989811	TNFRSF19	1	FALSE	0.994979
717	0.294087	0.158253	TNFRSF1A	1	FALSE	0.446355
718	-0.0981494	0.342511	TNFRSF1B	1	FALSE	0.622479
719	-1.00901	2.27238e-25	TNFRSF4	1	FALSE	1.74973e-22
720	-0.359637	0.0592063	TNFSF10	-10	FALSE	0.256117
721	-0.120773	0.420541	TNFSF12	1	FALSE	0.691042
722	0.0994814	0.418334	TNFSF13B	1	FALSE	0.689759
723	0.994895	0.00806717	TNFSF14	-10	FALSE	0.0780933
724	0.293819	0.115255	TNFSF15	1	FALSE	0.363547
725	0.151927	0.443565	TNFSF4	1	FALSE	0.705671
726	0.23056	0.0782863	TNFSF8	1	FALSE	0.301402
727	-0.143991	0.460536	TNFSF9	1	FALSE	0.722213
728	-0.0533466	0.750827	TNNC1	1	FALSE	0.886713
729	0.0446331	0.793283	TNNT2	1	FALSE	0.917159
730	0.148386	0.505342	TNXA/B	1	FALSE	0.759429
731	-0.124604	0.649748	TOP2A	1	FALSE	0.842448
732	0.609429	0.0140846	TOX	1	FALSE	0.107378
733	-0.223227	0.174683	TP53	1	FALSE	0.467363
734	-0.029269	0.888598	TPM1	1	FALSE	0.941297
735	-0.180273	0.432517	TPM2	1	FALSE	0.698193
736	0.0470146	0.884318	TPSAB1/B2	1	FALSE	0.941297
737	0.260458	0.292194	TPT1	1	FALSE	0.585414
738	0.140009	0.537636	TSC22D1	1	FALSE	0.780807
739	0.155957	0.499167	TSHZ2	1	FALSE	0.752169
740	0.405533	0.0207643	TTN	1	FALSE	0.129988
741	-0.188959	0.376232	TUBB	1	FALSE	0.649185
742	-0.27858	0.273998	TUBB4B	1	FALSE	0.566467
743	0.369189	0.0948859	TWIST1	1	FALSE	0.334478
744	0.239537	0.27133	TWIST2	1	FALSE	0.564659
745	-0.2309	0.06585	TYK2	1	FALSE	0.276107
746	-0.294278	0.020641	TYROBP	1	FALSE	0.129988
747	0.00282788	0.987005	UBA52	1	FALSE	0.993457
748	-0.0578788	0.772618	UPK3A	1	FALSE	0.901388
749	0.0683295	0.711273	VCAM1	1	FALSE	0.88671
750	0.192499	0.266622	VCAN	1	FALSE	0.557878
751	0.215786	0.343875	VEGFB	1	FALSE	0.623021
752	0.728013	0.000452846	VEGFD	1	FALSE	0.00968587
753	-0.326082	0.0177258	VHL	1	FALSE	0.121087
754	0.18318	0.26071	VIM	1	FALSE	0.554115
755	0.259628	0.272198	VPREB3	1	FALSE	0.56494
756	-0.0284722	0.747254	VSIR	1	FALSE	0.886713
757	-0.171324	0.41064	VWA1	1	FALSE	0.686054
758	0.679837	0.0939571	VWF	1	FALSE	0.334478
759	0.224987	0.207506	WNT10B	1	FALSE	0.507236
760	0.760378	0.00278434	WNT11	1	FALSE	0.0352649
761	0.460202	0.0199738	WNT3	1	FALSE	0.129123
762	-0.220593	0.277346	WNT5B	1	FALSE	0.566467
763	-0.0526471	0.767531	WNT7A	1	FALSE	0.899541
764	-0.217359	0.367569	WNT7B	1	FALSE	0.641787
765	0.198147	0.189996	WNT9A	1	FALSE	0.489289
766	-0.0345116	0.865591	XCL1/2	1	FALSE	0.941297
767	0.378889	0.0892171	XKR4	1	FALSE	0.328695
768	0.337203	0.310944	YBX3	1	FALSE	0.597075
769	-0.306227	0.0192431	YES1	1	FALSE	0.125569
770	0.137536	0.519354	ZFP36	1	FALSE	0.770525

### Sheet: cell type - macrophage
	logFC	p.value	target	convergence	contamination	p.adj
1	0.417604	0.0110569	AATK	1	FALSE	0.0504643
2	0.0760031	0.5711	ABL1	1	FALSE	0.742525
3	0.460677	0.260098	ABL2	1	FALSE	0.447186
4	0.765103	0.00103605	ACACB	1	FALSE	0.00892594
5	-0.201202	0.337291	ACE	1	FALSE	0.539795
6	0.240495	0.195599	ACKR1	1	FALSE	0.371906
7	1.30597	0.000206775	ACKR3	1	FALSE	0.00249403
8	0.501791	0.00779501	ACKR4	1	FALSE	0.0394277
9	-0.36295	0.0842861	ACTA2	1	FALSE	0.213852
10	-0.123402	0.54335	ACTG2	1	FALSE	0.720789
11	0.214819	0.0808851	ACVR1	1	FALSE	0.208599
12	-0.103986	0.52413	ACVR1B	1	FALSE	0.710343
13	0.776004	2.78063e-05	ACVR2A	1	FALSE	0.000469734
14	0.151174	0.417003	ACVRL1	1	FALSE	0.618015
15	0.430157	0.0193326	ADGRA2	1	FALSE	0.0754068
16	-0.554934	4.27817e-05	ADGRE2	1	FALSE	0.000670817
17	-0.108543	0.3861	ADGRE5	-10	FALSE	0.592411
18	0.00324328	0.987336	ADGRF1	1	FALSE	0.992399
19	0.0273069	0.888259	ADGRF3	1	FALSE	0.950062
20	0.0708118	0.676247	ADGRF5	1	FALSE	0.811241
21	-0.102235	0.621437	ADGRG1	1	FALSE	0.779531
22	-0.0723358	0.664455	ADGRG5	1	FALSE	0.803908
23	0.119527	0.663061	ADGRG6	1	FALSE	0.803462
24	0.41368	0.0130705	ADGRL1	1	FALSE	0.0566147
25	1.05469	1.38258e-07	ADGRL2	1	FALSE	5.07342e-06
26	0.740364	0.00485395	ADGRV1	1	FALSE	0.0277774
27	0.212299	0.231805	ADIPOQ	1	FALSE	0.410237
28	-0.0156311	0.965665	ADIRF	1	FALSE	0.985989
29	0.677295	0.00122217	ADM2	1	FALSE	0.00987815
30	0.377004	0.0635574	AGR2	1	FALSE	0.17362
31	1.87345	3.84914e-08	AHI1	1	FALSE	1.58828e-06
32	0.466741	0.0447039	AHR	1	FALSE	0.138529
33	-0.0789139	0.386754	AIF1	1	FALSE	0.592411
34	-0.211484	0.230561	AKT1	1	FALSE	0.409887
35	0.238888	0.100391	ALCAM	1	FALSE	0.23996
36	0.4377	0.0400142	ANGPT1	1	FALSE	0.127525
37	0.598716	0.0165546	ANGPT2	1	FALSE	0.0655494
38	0.42283	0.0330999	ANGPTL1	1	FALSE	0.110899
39	-0.127004	0.713805	ANKRD1	1	FALSE	0.834013
40	0.301656	0.143306	ANXA1	1	FALSE	0.306861
41	-0.529495	0.062574	ANXA2	1	FALSE	0.172133
42	-0.041098	0.905009	ANXA4	1	FALSE	0.957029
43	-0.533958	0.0581597	APOE	1	FALSE	0.162847
44	0.249107	0.38857	APP	1	FALSE	0.593567
45	0.224217	0.15761	AREG	1	FALSE	0.321787
46	-0.463112	0.0201273	ARF1	1	FALSE	0.0769748
47	-0.223228	0.441952	ARG1	1	FALSE	0.640463
48	-0.0776559	0.522338	ARHGDIB	1	FALSE	0.709728
49	0.2236	0.182983	ARID5B	1	FALSE	0.360449
50	0.103515	0.61295	ATF3	1	FALSE	0.772886
51	-0.092172	0.489939	ATG10	1	FALSE	0.67987
52	0.198679	0.191824	ATG12	1	FALSE	0.369248
53	0.202316	0.0795384	ATG5	1	FALSE	0.206032
54	0.702835	0.000195389	ATM	1	FALSE	0.00239351
55	-0.111389	0.430991	ATP5F1E	1	FALSE	0.632793
56	0.159934	0.208895	ATR	1	FALSE	0.389012
57	0.126858	0.329004	AXL	1	FALSE	0.52965
58	0.670373	0.000417455	AZU1	1	FALSE	0.00460965
59	-0.135039	0.488602	B2M	1	FALSE	0.67987
60	0.152454	0.366482	B3GNT7	1	FALSE	0.572355
61	0.21553	0.143796	BAG3	1	FALSE	0.306861
62	-0.229537	0.0730027	BAX	1	FALSE	0.194674
63	-0.213867	0.264928	BBLN	1	FALSE	0.452501
64	-0.0796397	0.594947	BCL2	1	FALSE	0.763093
65	-0.146182	0.453035	BCL2L1	1	FALSE	0.644608
66	0.172311	0.326151	BEST1	1	FALSE	0.526136
67	0.831515	0.000544646	BGN	1	FALSE	0.00569337
68	0.171977	0.151099	BID	1	FALSE	0.315058
69	-0.0869068	0.70492	BIRC5	1	FALSE	0.829815
70	0.0222096	0.908245	BMP1	1	FALSE	0.957029
71	1.2428	6.96309e-10	BMP2	1	FALSE	5.45906e-08
72	0.0130364	0.947972	BMP3	1	FALSE	0.980489
73	0.405423	0.0481977	BMP5	1	FALSE	0.144225
74	0.153779	0.446636	BMP7	1	FALSE	0.641323
75	0.544503	0.00013375	BMPR1A	1	FALSE	0.00174766
76	0.211068	0.144578	BMPR2	1	FALSE	0.30718
77	0.187134	0.238927	BST1	1	FALSE	0.419998
78	0.037507	0.905771	BST2	1	FALSE	0.957029
79	0.143762	0.293927	BTF3	1	FALSE	0.492177
80	-0.165958	0.443546	BTG1	1	FALSE	0.641044
81	-0.037847	0.797255	BTK	1	FALSE	0.898109
82	0.47306	0.0141331	C11orf96	1	FALSE	0.0589382
83	-0.0044692	0.978415	C1QA	1	FALSE	0.992399
84	-0.0709133	0.698529	C1QB	1	FALSE	0.826013
85	0.0381439	0.823455	C1QC	1	FALSE	0.911455
86	-0.13877	0.451424	C5AR2	1	FALSE	0.643484
87	0.42282	0.0095235	CACNA1C	1	FALSE	0.0469586
88	0.0190125	0.922603	CALB1	1	FALSE	0.965715
89	0.0585061	0.885493	CALD1	1	FALSE	0.948397
90	-0.091317	0.620526	CALM1	1	FALSE	0.779531
91	0.226224	0.220789	CALM2	1	FALSE	0.400834
92	-0.0362168	0.843342	CALM3	1	FALSE	0.923436
93	0.408885	0.000651473	CAMP	1	FALSE	0.00638444
94	0.211024	0.217684	CARMN	1	FALSE	0.398749
95	0.465824	0.0029603	CASP3	1	FALSE	0.0187168
96	0.184891	0.294427	CASP8	1	FALSE	0.492177
97	0.328818	0.070821	CASR	1	FALSE	0.190803
98	-0.285231	0.0783722	CAV1	1	FALSE	0.206032
99	2.0612	4.44898e-10	CCL11	1	FALSE	3.87556e-08
100	-0.118326	0.659968	CCL15	1	FALSE	0.803462
101	0.907209	2.03954e-05	CCL18	1	FALSE	0.000363409
102	0.744232	0.0102319	CCL19	1	FALSE	0.0489133
103	-0.365554	0.172055	CCL2	1	FALSE	0.343235
104	0.337273	0.187064	CCL20	1	FALSE	0.366645
105	1.16771	9.77498e-07	CCL21	-10	FALSE	2.47213e-05
106	-0.00963794	0.955373	CCL26	1	FALSE	0.984248
107	0.207658	0.44462	CCL28	1	FALSE	0.641044
108	-0.367645	0.0920067	CCL3/L1/L3	1	FALSE	0.22442
109	-0.383035	0.00640623	CCL4/L1/L2	1	FALSE	0.033708
110	0.320971	0.148593	CCL5	1	FALSE	0.312324
111	1.69029	2.32729e-07	CCL8	1	FALSE	7.29839e-06
112	0.151697	0.557497	CCND1	1	FALSE	0.731737
113	-0.118214	0.22384	CCR1	1	FALSE	0.402502
114	0.118763	0.49204	CCR10	1	FALSE	0.680352
115	1.56541	3.71756e-13	CCR2	1	FALSE	9.71522e-11
116	0.895248	2.30773e-06	CCR5	1	FALSE	5.32136e-05
117	0.158575	0.269909	CCR7	1	FALSE	0.458027
118	-0.00817017	0.961414	CCRL2	1	FALSE	0.985989
119	-0.212201	0.401238	CD14	-10	FALSE	0.602625
120	0.459104	0.00184819	CD163	1	FALSE	0.0132786
121	0.518146	7.0675e-06	CD164	1	FALSE	0.000135144
122	0.792081	0.0100262	CD19	1	FALSE	0.048224
123	0.141279	0.309661	CD2	1	FALSE	0.509294
124	0.0378995	0.808193	CD209	1	FALSE	0.905176
125	-0.086849	0.812265	CD24	1	FALSE	0.908439
126	-0.120151	0.395305	CD27	1	FALSE	0.597147
127	-0.220644	0.0856778	CD274	1	FALSE	0.21517
128	-0.343576	0.0935304	CD276	1	FALSE	0.227021
129	0.0415884	0.735025	CD28	1	FALSE	0.850968
130	-0.376525	0.00162334	CD300A	1	FALSE	0.0121928
131	0.160571	0.137764	CD33	1	FALSE	0.297484
132	-0.288219	0.0918245	CD34	1	FALSE	0.22442
133	0.146826	0.59297	CD36	1	FALSE	0.762112
134	-0.0983751	0.449907	CD37	1	FALSE	0.643484
135	-0.215056	0.112853	CD38	1	FALSE	0.25795
136	-0.161157	0.561167	CD3D	1	FALSE	0.734483
137	0.173341	0.221448	CD3E	1	FALSE	0.400959
138	0.661732	0.00262611	CD3G	-10	FALSE	0.0170155
139	-0.39659	2.04779e-07	CD4	1	FALSE	6.68945e-06
140	-0.184068	0.317139	CD40	1	FALSE	0.517994
141	0.469488	0.0157729	CD40LG	1	FALSE	0.063415
142	0.126813	0.554597	CD44	1	FALSE	0.730763
143	0.00251213	0.986674	CD47	1	FALSE	0.992399
144	-0.191283	0.0861903	CD48	1	FALSE	0.21517
145	0.115483	0.316432	CD52	1	FALSE	0.517917
146	-0.00823224	0.926963	CD53	1	FALSE	0.968985
147	0.0867953	0.668557	CD55	1	FALSE	0.807625
148	0.534515	0.00106454	CD58	-10	FALSE	0.00907176
149	0.33305	0.296936	CD5L	1	FALSE	0.495315
150	0.0658271	0.63355	CD63	1	FALSE	0.789212
151	-0.00687707	0.969491	CD68	1	FALSE	0.986535
152	0.463513	0.00283773	CD69	1	FALSE	0.0180877
153	-0.0677535	0.707551	CD70	1	FALSE	0.831665
154	-0.335773	0.202149	CD74	1	FALSE	0.381892
155	0.023342	0.895496	CD80	1	FALSE	0.952603
156	0.120088	0.607552	CD81	1	FALSE	0.769773
157	-0.560978	2.04602e-07	CD83	1	FALSE	6.68945e-06
158	0.100525	0.497093	CD84	1	FALSE	0.686128
159	0.166197	0.258243	CD86	1	FALSE	0.444973
160	0.0126766	0.942235	CD8A	1	FALSE	0.978427
161	0.413039	0.0178862	CD8B	1	FALSE	0.0701139
162	0.613844	0.0021021	CD9	1	FALSE	0.0143308
163	1.03703	2.53126e-06	CDH11	1	FALSE	5.67003e-05
164	0.80868	0.000582073	CDH19	1	FALSE	0.00592656
165	0.423441	0.0142733	CDH5	1	FALSE	0.059198
166	0.850437	0.000523197	CDKN1A	1	FALSE	0.00554306
167	0.387555	0.00720614	CELSR2	1	FALSE	0.0374147
168	-0.282976	0.0888204	CFD	1	FALSE	0.219195
169	0.216095	0.0349772	CFLAR	1	FALSE	0.115705
170	0.177052	0.300907	CHEK1	1	FALSE	0.500872
171	0.137492	0.467671	CHEK2	1	FALSE	0.660638
172	0.294595	0.122179	CIDEA	1	FALSE	0.274464
173	-0.42979	0.00405294	CIITA	1	FALSE	0.0242558
174	0.314192	0.0851134	CLCF1	1	FALSE	0.21517
175	-0.0875691	0.807952	CLDN4	1	FALSE	0.905176
176	-0.311796	0.046811	CLEC12A	1	FALSE	0.142247
177	0.509338	0.00578578	CLEC14A	1	FALSE	0.0316469
178	0.408043	0.0521204	CLEC1A	1	FALSE	0.150922
179	0.224491	0.150811	CLEC2D	1	FALSE	0.315058
180	1.17658	0.002082	CLEC4A	1	FALSE	0.0143183
181	1.35337	3.59055e-09	CLEC4D	1	FALSE	2.34583e-07
182	0.249697	0.103705	CLEC4E	1	FALSE	0.244893
183	0.00592805	0.96317	CLEC7A	1	FALSE	0.985989
184	0.674944	0.00186307	CLOCK	1	FALSE	0.0132786
185	0.431693	0.0256112	CMKLR1	1	FALSE	0.090856
186	0.241829	0.17032	CNTFR	1	FALSE	0.34064
187	0.0500547	0.763788	COL12A1	1	FALSE	0.870363
188	0.45891	0.0035597	COL14A1	1	FALSE	0.0218032
189	0.290726	0.154122	COL15A1	1	FALSE	0.317979
190	0.784629	0.000115038	COL16A1	-10	FALSE	0.00162213
191	1.38243	1.84536e-08	COL17A1	1	FALSE	8.03759e-07
192	0.34522	0.131055	COL1A2	1	FALSE	0.288615
193	1.50917	5.17321e-11	COL21A1	1	FALSE	5.79399e-09
194	-0.00447307	0.985084	COL3A1	1	FALSE	0.992399
195	-0.14128	0.46515	COL4A1	1	FALSE	0.658263
196	-0.372002	0.0247726	COL4A2	1	FALSE	0.0890903
197	1.08857	1.24507e-08	COL5A1	1	FALSE	5.79782e-07
198	0.43994	0.012613	COL5A2	1	FALSE	0.0549368
199	0.457679	0.056346	COL6A1	1	FALSE	0.158334
200	0.36296	0.0632545	COL6A2	1	FALSE	0.173397
201	0.254181	0.0965528	COL6A3	1	FALSE	0.233153
202	0.176482	0.223401	COL9A2	1	FALSE	0.402502
203	-0.552002	0.029128	COL9A3	1	FALSE	0.101174
204	-0.155382	0.368116	COTL1	1	FALSE	0.573763
205	0.218203	0.392254	CRIP1	1	FALSE	0.594154
206	1.38181	0.000111527	CRYAB	1	FALSE	0.0016192
207	0.183109	0.322567	CSF1	1	FALSE	0.52346
208	0.406675	0.218313	CSF1R	1	FALSE	0.398921
209	0.178343	0.255264	CSF2	1	FALSE	0.441781
210	-0.0484531	0.720864	CSF2RA	1	FALSE	0.838682
211	-0.295605	0.0199272	CSF2RB	1	FALSE	0.0765832
212	-0.0701442	0.682361	CSF3	1	FALSE	0.813072
213	0.0540032	0.730247	CSHL1	1	FALSE	0.848168
214	-0.231923	0.0460836	CSK	1	FALSE	0.141131
215	0.181944	0.152389	CST7	1	FALSE	0.316904
216	1.56669	4.96538e-11	CTLA4	1	FALSE	5.79399e-09
217	0.00327649	0.984541	CTNNB1	1	FALSE	0.992399
218	0.0105105	0.954319	CTSG	1	FALSE	0.984248
219	0.24903	0.130068	CTSW	1	FALSE	0.288061
220	0.232562	0.181295	CUZD1	1	FALSE	0.358927
221	0.218645	0.244767	CX3CL1	1	FALSE	0.426934
222	0.33569	0.0109582	CX3CR1	1	FALSE	0.0504643
223	0.246021	0.487455	CXCL1/2/3	1	FALSE	0.67987
224	-0.631311	0.083371	CXCL10	1	FALSE	0.212908
225	0.933905	0.00596704	CXCL12	1	FALSE	0.0320422
226	-0.300032	0.282613	CXCL16	1	FALSE	0.477173
227	0.402886	0.0157	CXCL17	1	FALSE	0.063415
228	0.462303	0.133298	CXCL5	1	FALSE	0.290337
229	-1.0701	0.00083519	CXCL9	1	FALSE	0.0077951
230	-0.116967	0.435637	CXCR2	1	FALSE	0.636742
231	-0.00148659	0.991569	CXCR3	1	FALSE	0.99398
232	0.324367	0.0480532	CXCR4	1	FALSE	0.144225
233	0.236012	0.158948	CXCR5	1	FALSE	0.323677
234	0.0914073	0.583826	CXCR6	1	FALSE	0.755313
235	0.268006	0.0527839	CYP2U1	1	FALSE	0.151466
236	-0.0650003	0.800328	CYSTM1	1	FALSE	0.900225
237	-0.00122652	0.992712	CYTOR	1	FALSE	0.99398
238	0.573817	0.00660205	DDIT3	1	FALSE	0.0345067
239	0.0883517	0.75759	DDR1	1	FALSE	0.868348
240	0.30192	0.0307294	DDR2	1	FALSE	0.104747
241	-0.19412	0.191691	DDX58	1	FALSE	0.369248
242	-0.0483957	0.780259	DLL1	1	FALSE	0.886555
243	-0.119898	0.391619	DLL4	1	FALSE	0.594154
244	0.335004	0.0264489	DMBT1	1	FALSE	0.0929864
245	0.199684	0.319191	DNMT1	1	FALSE	0.519182
246	0.215279	0.290233	DNMT3A	1	FALSE	0.488287
247	0.0126656	0.946667	DST	1	FALSE	0.980431
248	0.0739472	0.830247	DUSP1	1	FALSE	0.91549
249	0.306515	0.162432	DUSP2	1	FALSE	0.329061
250	0.269119	0.0638945	DUSP4	1	FALSE	0.173935
251	-0.872906	0.000153597	DUSP6	1	FALSE	0.00191143
252	0.0483525	0.711736	EFNA5	1	FALSE	0.832837
253	1.91924	1.38443e-09	EFNB1	1	FALSE	9.86722e-08
254	0.739107	0.000336768	EGF	1	FALSE	0.00377826
255	-0.224771	0.437844	EGFR	1	FALSE	0.637611
256	-0.263034	0.111115	EIF5A/L1	1	FALSE	0.25472
257	0.545847	0.00586961	ELANE	1	FALSE	0.0317364
258	0.0824853	0.438358	EMP3	1	FALSE	0.637611
259	0.293976	0.144037	ENG	1	FALSE	0.306861
260	-0.788261	0.0434115	ENO1	1	FALSE	0.136685
261	-0.0462091	0.777323	ENTPD1	1	FALSE	0.884501
262	0.746043	0.00133685	EOMES	1	FALSE	0.0105868
263	0.168513	0.711443	EPCAM	1	FALSE	0.832837
264	0.542428	0.00127577	EPHA3	1	FALSE	0.0102062
265	-0.0210086	0.909874	EPHA4	1	FALSE	0.957029
266	0.0271203	0.883331	EPHA7	1	FALSE	0.948397
267	0.992076	6.6357e-07	EPHB2	1	FALSE	1.73413e-05
268	-0.0570845	0.745272	EPHB3	1	FALSE	0.855481
269	-0.410548	0.188044	EPHB4	1	FALSE	0.367646
270	1.83983	1.12098e-08	EPHB6	1	FALSE	5.79782e-07
271	0.453474	0.0297199	EPOR	1	FALSE	0.102195
272	0.541411	0.0209186	ERBB2	1	FALSE	0.0792281
273	-0.255183	0.0498541	ESAM	1	FALSE	0.147493
274	0.251812	0.0722062	ETS1	1	FALSE	0.193207
275	0.878709	2.81601e-05	ETV4	1	FALSE	0.000469734
276	-0.0815513	0.6086	ETV5	1	FALSE	0.769773
277	0.301503	0.0712078	EZH2	1	FALSE	0.191188
278	0.150874	0.534047	EZR	1	FALSE	0.717543
279	0.589027	0.0243351	FABP4	1	FALSE	0.0880019
280	-0.263263	0.12884	FABP5	1	FALSE	0.286961
281	0.393485	0.0510259	FAS	1	FALSE	0.148756
282	0.174953	0.337372	FASLG	1	FALSE	0.539795
283	0.0993145	0.408001	FAU	1	FALSE	0.609281
284	-0.177424	0.20313	FCER1G	1	FALSE	0.381972
285	-0.696468	0.00245134	FCGBP	1	FALSE	0.0160154
286	-0.355337	0.0120835	FCGR3A/B	1	FALSE	0.0535324
287	-0.0150467	0.934623	FCRLA	1	FALSE	0.971809
288	-0.184091	0.306523	FES	1	FALSE	0.506991
289	-0.075333	0.66054	FFAR2	1	FALSE	0.803462
290	0.0589904	0.700628	FFAR3	1	FALSE	0.827247
291	0.37475	0.0232914	FFAR4	1	FALSE	0.0853292
292	0.0284376	0.908339	FGF12	1	FALSE	0.957029
293	0.487631	0.00553809	FGF18	1	FALSE	0.0307757
294	0.39562	0.0165398	FGF7	1	FALSE	0.0655494
295	0.253543	0.116755	FGF9	-10	FALSE	0.263967
296	0.125679	0.445624	FGFR1	1	FALSE	0.641044
297	0.350296	0.257222	FGFR2	1	FALSE	0.44419
298	0.0957761	0.554017	FGR	1	FALSE	0.730763
299	0.618378	0.000860358	FHIT	1	FALSE	0.00793554
300	0.637318	0.0222829	FKBP5	1	FALSE	0.0831895
301	-0.0310312	0.839363	FLT1	1	FALSE	0.920364
302	-0.0541727	0.689331	FLT3LG	1	FALSE	0.818842
303	0.385041	0.243564	FOS	1	FALSE	0.426236
304	0.279172	0.0501858	FOXF1	1	FALSE	0.147916
305	-0.00330671	0.991196	FOXP3	1	FALSE	0.99398
306	0.152535	0.21326	FPR1	1	FALSE	0.393403
307	0.0794231	0.444931	FYB1	1	FALSE	0.641044
308	1.0209	0.00769864	FYN	1	FALSE	0.0391931
309	0.0891645	0.631641	FZD1	1	FALSE	0.789212
310	0.411698	0.0060099	FZD3	1	FALSE	0.0320528
311	-0.0668515	0.655131	FZD4	1	FALSE	0.803462
312	0.265091	0.182435	FZD6	1	FALSE	0.360275
313	0.292954	0.0857127	FZD7	1	FALSE	0.21517
314	0.368799	0.0354074	FZD8	1	FALSE	0.116636
315	0.392077	0.165986	G6PD	1	FALSE	0.333674
316	0.168888	0.522242	GADD45B	1	FALSE	0.709728
317	0.170399	0.518201	GAS6	1	FALSE	0.708924
318	0.0444476	0.743087	GATA3	1	FALSE	0.855478
319	0.0807547	0.674985	GCG	1	FALSE	0.811241
320	0.103371	0.657003	GDF15	1	FALSE	0.803462
321	0.560012	0.00163296	GNLY	1	FALSE	0.0121928
322	0.240955	0.129717	GPBAR1	1	FALSE	0.288061
323	0.260446	0.1649	GPER1	1	FALSE	0.332343
324	0.299696	0.0371984	GPNMB	1	FALSE	0.121019
325	-0.177941	0.38158	GPX1	1	FALSE	0.587738
326	0.655226	0.038956	GPX3	1	FALSE	0.125622
327	-0.125928	0.360974	GSN	1	FALSE	0.567141
328	0.246278	0.0495157	GSTP1	1	FALSE	0.147462
329	0.480114	0.0124488	GZMA	1	FALSE	0.0545242
330	0.122912	0.490825	GZMB	1	FALSE	0.67987
331	0.225386	0.10717	GZMH	1	FALSE	0.251474
332	0.364678	0.0137228	GZMK	1	FALSE	0.0584899
333	-0.390664	0.153985	H2AZ1	1	FALSE	0.317979
334	-0.731294	0.00514089	H4C3	1	FALSE	0.0292062
335	-0.548587	0.00977477	HAVCR2	1	FALSE	0.0478364
336	-0.0346455	0.884296	HBA1/2	1	FALSE	0.948397
337	0.0144389	0.961199	HBB	1	FALSE	0.985989
338	-0.056252	0.785662	HCAR2/3	1	FALSE	0.88883
339	-0.130174	0.340241	HCK	1	FALSE	0.543277
340	-0.31066	0.00190482	HCST	1	FALSE	0.0134538
341	0.223772	0.0841256	HDAC1	1	FALSE	0.213852
342	0.49112	0.00845988	HDAC11	1	FALSE	0.0425163
343	-0.21609	0.109925	HDAC3	1	FALSE	0.253474
344	-0.047025	0.738254	HDAC5	1	FALSE	0.852417
345	0.344712	0.0590813	HERVK	1	FALSE	0.163674
346	0.581345	0.000870561	HGF	1	FALSE	0.00793628
347	-0.287805	0.00484112	HIF1A	1	FALSE	0.0277774
348	0.219364	0.0649606	HILPDA	1	FALSE	0.175618
349	0.0297187	0.904005	HLA-DPA1	-10	FALSE	0.957029
350	0.211695	0.153248	HLA-DPB1	1	FALSE	0.317848
351	-0.0911401	0.633825	HLA-DQA1	1	FALSE	0.789212
352	-0.350354	0.0440278	HLA-DQB1/2	1	FALSE	0.137148
353	-0.137946	0.470766	HLA-DRA	1	FALSE	0.662622
354	-0.253648	0.225825	HLA-DRB	1	FALSE	0.404216
355	0.00919357	0.965867	HMGB2	1	FALSE	0.985989
356	-0.300275	0.235423	HMGN2	1	FALSE	0.414768
357	0.571107	0.000769261	HPGDS	1	FALSE	0.00726627
358	0.422716	0.265498	HSATII	-10	FALSE	0.452501
359	-0.226846	0.248247	HSP90AA1	1	FALSE	0.430587
360	-0.514005	0.0396513	HSP90AB1	1	FALSE	0.126884
361	-0.0369495	0.907234	HSPA1A/B	1	FALSE	0.957029
362	-0.364904	0.088908	HSPB1	1	FALSE	0.219195
363	0.0928454	0.562513	IAPP	-10	FALSE	0.735017
364	-0.0509225	0.816436	ICA1	1	FALSE	0.909212
365	0.0339524	0.890064	ICAM1	1	FALSE	0.950696
366	0.322129	0.0196561	ICAM2	1	FALSE	0.0761691
367	-0.179165	0.207161	ICAM3	1	FALSE	0.387624
368	0.187844	0.168841	ICOS	1	FALSE	0.338547
369	-0.0444252	0.788833	ICOSLG	-10	FALSE	0.891131
370	0.461763	0.0263259	IDO1	1	FALSE	0.0929706
371	-0.427689	0.0521681	IER3	1	FALSE	0.150922
372	-0.899385	0.0910873	IFI27	1	FALSE	0.223863
373	0.425901	0.0586178	IFI44L	1	FALSE	0.163546
374	-0.0381352	0.762412	IFIH1	1	FALSE	0.870059
375	-0.205937	0.358026	IFIT1	1	FALSE	0.564773
376	0.0346351	0.838018	IFIT3	1	FALSE	0.920176
377	0.419087	0.0496554	IFITM1	1	FALSE	0.147462
378	0.0910885	0.564128	IFNA1/13	1	FALSE	0.735901
379	-0.0890463	0.35676	IFNAR1	1	FALSE	0.563911
380	0.207812	0.229158	IFNAR2	-10	FALSE	0.408317
381	0.656076	0.00229151	IFNG	1	FALSE	0.015097
382	-0.0758532	0.508675	IFNGR1	-10	FALSE	0.698425
383	-0.012724	0.91858	IFNGR2	1	FALSE	0.962927
384	0.881895	1.07338e-06	IFNL2/3	1	FALSE	2.62978e-05
385	0.133351	0.606112	IGF1	1	FALSE	0.769773
386	-0.227503	0.0796271	IGF2R	1	FALSE	0.206032
387	0.635005	0.0555865	IGFBP3	1	FALSE	0.157328
388	0.103871	0.70447	IGFBP5	1	FALSE	0.829815
389	0.419843	0.0224119	IGFBP6	1	FALSE	0.0832745
390	0.257297	0.195915	IGFBP7	1	FALSE	0.371906
391	0.175673	0.306069	IGHD	1	FALSE	0.506991
392	0.358842	0.0143464	IKZF3	1	FALSE	0.059198
393	0.503277	0.0288599	IL10	1	FALSE	0.10101
394	-0.265804	0.109306	IL10RA	1	FALSE	0.253474
395	-0.195666	0.186706	IL10RB	1	FALSE	0.366645
396	-0.0214636	0.930602	IL11RA	1	FALSE	0.970202
397	0.0920442	0.613182	IL12A	1	FALSE	0.772886
398	0.298296	0.107454	IL12B	1	FALSE	0.251474
399	1.47686	4.58153e-07	IL12RB1	1	FALSE	1.28283e-05
400	0.100572	0.527151	IL12RB2	1	FALSE	0.711336
401	0.256683	0.0510399	IL13RA1	1	FALSE	0.148756
402	0.00646083	0.967469	IL15	1	FALSE	0.98634
403	0.51553	0.00137549	IL15RA	1	FALSE	0.0106721
404	-0.0260504	0.847877	IL16	1	FALSE	0.926957
405	0.215154	0.224682	IL17A	1	FALSE	0.403091
406	0.0759411	0.638696	IL17B	1	FALSE	0.792307
407	0.125035	0.525509	IL17D	1	FALSE	0.710343
408	-0.223283	0.0414178	IL17RA	1	FALSE	0.130934
409	0.809007	0.000152896	IL17RE	1	FALSE	0.00191143
410	0.00404882	0.986692	IL18	1	FALSE	0.992399
411	0.192563	0.207949	IL18R1	1	FALSE	0.388172
412	0.025812	0.869234	IL1A	1	FALSE	0.940954
413	-0.0573927	0.661091	IL1B	1	FALSE	0.803462
414	0.160734	0.345727	IL1R2	1	FALSE	0.550915
415	0.0827434	0.740946	IL1RAP	1	FALSE	0.854267
416	-0.42941	0.00462358	IL1RN	1	FALSE	0.0274612
417	0.161787	0.310042	IL2	1	FALSE	0.509294
418	0.716253	0.00193367	IL20	1	FALSE	0.0135357
419	0.0830669	0.634189	IL20RA	1	FALSE	0.789212
420	0.673965	0.00117551	IL22RA1	1	FALSE	0.00980422
421	0.303546	0.0878706	IL23A	1	FALSE	0.218008
422	0.118041	0.440939	IL24	1	FALSE	0.640179
423	0.0247497	0.871195	IL27RA	1	FALSE	0.940954
424	0.354078	0.00299699	IL2RA	1	FALSE	0.0187971
425	-0.22087	0.0538743	IL2RB	-10	FALSE	0.153591
426	-0.515332	5.54906e-06	IL2RG	1	FALSE	0.00011155
427	-0.39602	0.189424	IL32	1	FALSE	0.368508
428	0.379567	0.0120798	IL33	1	FALSE	0.0535324
429	0.271342	0.132595	IL34	1	FALSE	0.290337
430	0.170241	0.414261	IL36G	1	FALSE	0.616351
431	0.790079	1.01226e-05	IL3RA	1	FALSE	0.000188956
432	-0.151661	0.359174	IL4R	1	FALSE	0.565446
433	0.78433	0.00111951	IL6	1	FALSE	0.0094376
434	0.476048	0.0133016	IL6ST	1	FALSE	0.0572992
435	0.527327	0.0072901	IL7	1	FALSE	0.0376016
436	1.43328	0.000908666	IL7R	1	FALSE	0.00818843
437	0.0820232	0.678096	INHA	1	FALSE	0.811645
438	0.353428	0.0985909	INHBA	1	FALSE	0.237102
439	-0.349779	0.141538	INHBB	1	FALSE	0.304017
440	0.383335	0.0323661	INS	1	FALSE	0.108906
441	-0.0166985	0.872292	IRF3	1	FALSE	0.940954
442	0.509625	0.000929654	IRF4	1	FALSE	0.00828237
443	0.062918	0.70883	ITGA1	1	FALSE	0.83192
444	0.335552	0.058989	ITGA2	1	FALSE	0.163674
445	0.0189588	0.910642	ITGA3	1	FALSE	0.957029
446	-0.3868	0.0559317	ITGA5	1	FALSE	0.157735
447	0.204416	0.245051	ITGA6	1	FALSE	0.426934
448	0.256501	0.110967	ITGA9	1	FALSE	0.25472
449	0.101444	0.558136	ITGAE	1	FALSE	0.731737
450	0.069056	0.670172	ITGAL	1	FALSE	0.807816
451	-0.00427589	0.983579	ITGAM	1	FALSE	0.992399
452	0.342607	0.0788936	ITGAV	1	FALSE	0.206032
453	-0.245367	0.0137272	ITGAX	1	FALSE	0.0584899
454	-0.293265	0.0452046	ITGB2	1	FALSE	0.139529
455	0.259459	0.514996	ITGB4	1	FALSE	0.705868
456	0.52149	0.000122714	ITGB5	1	FALSE	0.00164014
457	0.480397	0.00119889	ITK	1	FALSE	0.00982778
458	0.215157	0.147375	ITM2A	1	FALSE	0.310596
459	0.136505	0.602875	JAG1	1	FALSE	0.767296
460	1.12989	2.91973e-06	JAK1	1	FALSE	6.35853e-05
461	0.330989	0.100337	JUN	1	FALSE	0.23996
462	-0.184005	0.375015	JUNB	1	FALSE	0.581051
463	-0.0905142	0.635577	KDR	1	FALSE	0.789687
464	0.214177	0.26426	KIT	1	FALSE	0.452358
465	0.445057	0.0161014	KITLG	1	FALSE	0.0644057
466	0.0384658	0.837547	KLF2	1	FALSE	0.920176
467	0.322561	0.0790607	KLK3	1	FALSE	0.206032
468	0.396293	0.0232618	KLRB1	1	FALSE	0.0853292
469	-0.00673779	0.970176	KLRF1	1	FALSE	0.986535
470	0.312222	0.0792685	KLRK1	1	FALSE	0.206032
471	0.188364	0.234929	KRAS	1	FALSE	0.414768
472	0.676133	0.0238925	KRT1	1	FALSE	0.0871242
473	0.194468	0.431929	KRT10	1	FALSE	0.632958
474	0.266294	0.0813332	KRT15	1	FALSE	0.209066
475	0.200493	0.283017	KRT16	1	FALSE	0.477173
476	0.661197	0.0017514	KRT17	1	FALSE	0.0127138
477	0.108849	0.537453	KRT19	1	FALSE	0.717543
478	0.891564	0.000123429	KRT20	-10	FALSE	0.00164014
479	-0.208148	0.600711	KRT23	1	FALSE	0.766351
480	0.465219	0.0472877	KRT4	1	FALSE	0.14259
481	0.399499	0.0252707	KRT5	1	FALSE	0.0900555
482	0.510443	0.0146733	KRT6A/B/C	1	FALSE	0.0599161
483	1.14015	0.01746	KRT7	1	FALSE	0.0687871
484	0.204904	0.521296	KRT80	1	FALSE	0.709728
485	0.200474	0.391841	KRT86	1	FALSE	0.594154
486	-0.23041	0.104427	LAG3	1	FALSE	0.245859
487	-0.222993	0.0218781	LAIR1	1	FALSE	0.0820689
488	-0.124707	0.538157	LAMP2	1	FALSE	0.717543
489	0.364372	0.0362208	LAMP3	1	FALSE	0.118816
490	-0.0656354	0.662666	LDB2	1	FALSE	0.803462
491	-0.384476	0.222006	LDHA	1	FALSE	0.401043
492	0.175397	0.305068	LEP	1	FALSE	0.506723
493	-0.108672	0.650884	LGALS1	1	FALSE	0.801087
494	0.0384689	0.871169	LGALS3	1	FALSE	0.940954
495	0.195718	0.601156	LGALS3BP	1	FALSE	0.766351
496	-0.20095	0.193898	LGALS9	1	FALSE	0.371677
497	0.0468925	0.814633	LIF	1	FALSE	0.909212
498	0.335301	0.135681	LIN28B	1	FALSE	0.294665
499	1.85738	8.79112e-09	LINC01781	1	FALSE	5.30172e-07
500	-0.123723	0.482892	LINC01857	1	FALSE	0.675678
501	0.684692	0.0227669	LINE1-ORF1	1	FALSE	0.0841947
502	0.352746	0.138118	LINE1-ORF2	1	FALSE	0.297484
503	-0.0170594	0.901453	LTBR	1	FALSE	0.957029
504	1.36672	1.39746e-12	LUM	-10	FALSE	2.73903e-10
505	0.723975	0.0058127	LY6D	1	FALSE	0.0316469
506	-0.0606051	0.715922	LY75	1	FALSE	0.835243
507	1.61044	5.51433e-06	LYN	1	FALSE	0.00011155
508	-0.867451	0.0440833	LYZ	1	FALSE	0.137148
509	-0.103511	0.524772	MAF	1	FALSE	0.710343
510	0.565896	0.0315399	MALAT1	1	FALSE	0.106583
511	1.0278	5.58911e-07	MAML2	1	FALSE	1.51099e-05
512	0.148201	0.397559	MAP1LC3B/2	1	FALSE	0.599396
513	-0.142575	0.642689	MAPK13	1	FALSE	0.796
514	0.0107265	0.949567	MAPK14	1	FALSE	0.980843
515	0.352353	0.392566	MARCO	1	FALSE	0.594154
516	0.219988	0.218796	MECOM	1	FALSE	0.398921
517	-0.0954609	0.862983	MEG3	1	FALSE	0.938389
518	0.283274	0.103374	MERTK	1	FALSE	0.244849
519	0.837546	0.0001174	MGP	1	FALSE	0.00162213
520	-0.760412	0.000946068	MHC I	1	FALSE	0.00833391
521	-0.394346	0.107937	MIF	1	FALSE	0.251853
522	0.378789	0.0528485	MIR4435-2HG	1	FALSE	0.151466
523	0.281469	0.192146	MKI67	1	FALSE	0.369248
524	0.294163	0.114108	MMP1	1	FALSE	0.26006
525	-1.37613	7.64016e-14	MMP12	1	FALSE	2.99494e-11
526	0.0658486	0.72101	MMP14	1	FALSE	0.838682
527	0.135119	0.404583	MMP19	1	FALSE	0.60533
528	0.862192	1.42367e-07	MMP2	1	FALSE	5.07342e-06
529	0.624203	0.00895396	MMP7	1	FALSE	0.0444298
530	-1.35971	1.20739e-08	MMP9	1	FALSE	5.79782e-07
531	0.531805	0.0012034	MPO	1	FALSE	0.00982778
532	0.520653	6.37467e-05	MRC1	1	FALSE	0.000961104
533	0.177574	0.147176	MRC2	1	FALSE	0.310596
534	0.255364	0.203166	MS4A1	1	FALSE	0.381972
535	0.293447	0.0311975	MS4A4A	1	FALSE	0.105883
536	0.422139	0.00479378	MS4A6A	1	FALSE	0.0277774
537	0.275002	0.173289	MSMB	1	FALSE	0.344818
538	0.0114803	0.918711	MSR1	1	FALSE	0.962927
539	0.48207	0.0138505	MST1R	1	FALSE	0.0586962
540	0.374234	0.356218	MT1X	1	FALSE	0.563911
541	0.293899	0.403515	MT2A	1	FALSE	0.604887
542	1.17227	0.000567543	MTOR	1	FALSE	0.00585465
543	0.554109	0.0472384	MX1	1	FALSE	0.14259
544	0.70827	0.000263385	MXRA8	1	FALSE	0.00303667
545	0.899359	0.0027887	MYC	1	FALSE	0.0179208
546	0.670997	0.00557417	MYH11	1	FALSE	0.0307757
547	0.959803	2.10058e-05	MYH6	-10	FALSE	0.000365968
548	-0.123216	0.425152	MYL12A	1	FALSE	0.626539
549	0.103304	0.553055	MYL4	1	FALSE	0.730763
550	0.234061	0.194978	MYL7	1	FALSE	0.371906
551	0.498678	0.00606941	MYL9	1	FALSE	0.0321514
552	-0.121586	0.455959	MZT2A/B	1	FALSE	0.647593
553	0.151754	0.38915	NACA	1	FALSE	0.593567
554	1.00133	4.87386e-06	NANOG	1	FALSE	0.000103273
555	0.427505	0.0141191	NCR1	1	FALSE	0.0589382
556	0.210387	0.19216	NFKB1	1	FALSE	0.369248
557	0.0405211	0.822794	NFKBIA	1	FALSE	0.911455
558	0.585976	0.0010305	NGFR	1	FALSE	0.00892594
559	-0.0289643	0.860335	NKG7	1	FALSE	0.936809
560	0.44713	0.00526116	NLRC4	1	FALSE	0.0296745
561	-0.187426	0.363928	NLRC5	1	FALSE	0.570639
562	0.618569	0.0205374	NLRP1	1	FALSE	0.0781619
563	0.116433	0.422666	NLRP2	1	FALSE	0.625226
564	0.698746	3.20217e-07	NLRP3	1	FALSE	9.29816e-06
565	0.470643	0.0243577	NOD2	1	FALSE	0.0880019
566	-0.0402424	0.744524	NOSIP	1	FALSE	0.855481
567	-0.342368	0.029611	NOTCH1	1	FALSE	0.102195
568	0.240027	0.174463	NOTCH2	1	FALSE	0.346275
569	-0.299842	0.109904	NOTCH3	1	FALSE	0.253474
570	0.128131	0.472329	NPPC	1	FALSE	0.663631
571	0.867064	0.00303112	NPR3	1	FALSE	0.0188603
572	0.349643	0.00220065	NR1H2	1	FALSE	0.0147462
573	-0.700072	2.76447e-07	NR1H3	1	FALSE	8.33595e-06
574	0.0485127	0.692574	NR3C1	1	FALSE	0.821449
575	0.0150931	0.944192	NTRK2	1	FALSE	0.979162
576	-0.127665	0.50839	NUSAP1	1	FALSE	0.698425
577	-0.390765	0.0390966	OAS1	1	FALSE	0.125622
578	-0.0371159	0.872372	OAS2	1	FALSE	0.940954
579	-0.220499	0.118176	OAS3	1	FALSE	0.266235
580	0.0328001	0.872626	OLFM4	1	FALSE	0.940954
581	0.366009	0.0765166	OLR1	1	FALSE	0.201983
582	0.355012	0.0144411	OSM	1	FALSE	0.0592765
583	0.119362	0.537487	P2RX5	1	FALSE	0.717543
584	-0.194267	0.324654	PARP1	1	FALSE	0.524802
585	0.0483776	0.78449	PCNA	1	FALSE	0.888786
586	0.173779	0.310514	PDCD1	1	FALSE	0.509294
587	-0.151996	0.210205	PDCD1LG2	1	FALSE	0.3896
588	0.0123383	0.963214	PDGFA	1	FALSE	0.985989
589	-0.0418855	0.808132	PDGFB	1	FALSE	0.905176
590	0.52135	0.00320953	PDGFC	-10	FALSE	0.0198132
591	0.624596	0.0110712	PDGFD	1	FALSE	0.0504643
592	0.825158	6.86908e-06	PDGFRA	1	FALSE	0.000134634
593	0.546114	0.00167747	PDGFRB	1	FALSE	0.012407
594	0.205461	0.191601	PDS5A	1	FALSE	0.369248
595	-0.423395	0.000750865	PECAM1	1	FALSE	0.007179
596	0.325417	0.215851	PF4/V1	1	FALSE	0.396316
597	-0.468698	0.0121464	PFN1	1	FALSE	0.0535324
598	0.0826363	0.648503	PGF	1	FALSE	0.800671
599	-0.0463164	0.824263	PHLDA2	1	FALSE	0.911455
600	0.472986	0.0197224	PLAC8	1	FALSE	0.0761691
601	0.345123	0.0338069	PLAC9	1	FALSE	0.112308
602	0.0515782	0.733332	PNOC	1	FALSE	0.850492
603	0.256972	0.194751	POU5F1	1	FALSE	0.371906
604	-0.0298398	0.850759	PPARD	1	FALSE	0.92767
605	0.225646	0.109397	PPARG	1	FALSE	0.253474
606	-0.53754	5.73241e-05	PPIA	1	FALSE	0.000881218
607	0.0408573	0.797301	PRF1	1	FALSE	0.898109
608	0.696711	0.00538235	PRSS2	1	FALSE	0.0301412
609	0.115509	0.540241	PRTN3	1	FALSE	0.71788
610	-0.254239	0.150433	PSAP	1	FALSE	0.315058
611	0.0459151	0.848922	PSCA	1	FALSE	0.926957
612	0.472366	0.0251534	PSD3	1	FALSE	0.0900471
613	0.619894	0.00374779	PTGDR2	-10	FALSE	0.0227773
614	0.218635	0.483489	PTGDS	1	FALSE	0.675678
615	0.0336339	0.882205	PTGES	1	FALSE	0.948397
616	0.114516	0.535862	PTGES2	-10	FALSE	0.717543
617	0.973151	2.95445e-05	PTGIS	1	FALSE	0.00048256
618	-0.1611	0.276324	PTGS1	1	FALSE	0.467901
619	0.835559	0.000456765	PTGS2	1	FALSE	0.00497366
620	-0.0841193	0.698132	PTK6	1	FALSE	0.826013
621	0.0995223	0.482247	PTPRC	1	FALSE	0.675678
622	-0.192325	0.157324	PTPRCAP	1	FALSE	0.321787
623	0.56323	0.0403781	PTTG1	1	FALSE	0.128164
624	0.113148	0.39858	RAC1	1	FALSE	0.599783
625	0.0911465	0.608749	RAC2	1	FALSE	0.769773
626	0.323269	0.145173	RACK1	1	FALSE	0.307609
627	0.29578	0.2127	RAG1	1	FALSE	0.393295
628	-0.0872348	0.761804	RAMP1	1	FALSE	0.870059
629	-0.13989	0.415093	RAMP2	1	FALSE	0.616351
630	0.554494	0.029165	RAMP3	1	FALSE	0.101174
631	-0.0484529	0.760914	RARA	1	FALSE	0.870059
632	1.37394	3.57492e-11	RARB	1	FALSE	5.60547e-09
633	0.169777	0.469786	RARRES1	1	FALSE	0.662432
634	-0.361216	0.0456188	RB1	1	FALSE	0.140255
635	-0.204468	0.2696	RBM47	1	FALSE	0.458027
636	0.386298	0.00889927	RBPJ	1	FALSE	0.0444298
637	-0.16831	0.215514	RELA	1	FALSE	0.396316
638	-0.5002	2.10651e-06	RELT	1	FALSE	5.00456e-05
639	-0.1478	0.263543	RGCC	1	FALSE	0.452118
640	0.839375	0.000337344	RGS1	1	FALSE	0.00377826
641	0.456854	0.0116685	RGS2	1	FALSE	0.0528793
642	-0.359141	0.163972	RGS5	1	FALSE	0.331326
643	1.23545	6.90439e-11	ROR1	1	FALSE	6.7663e-09
644	0.369382	0.0921724	RORA	1	FALSE	0.22442
645	0.31042	0.0966514	RPL21	1	FALSE	0.233153
646	0.484082	0.00471581	RPL22	1	FALSE	0.0277336
647	0.416072	0.0336312	RPL32	1	FALSE	0.112199
648	0.571708	0.00156327	RPL34	1	FALSE	0.0118991
649	0.467808	0.00763387	RPL37	1	FALSE	0.0391173
650	0.947593	0.0733215	RPS4Y1	1	FALSE	0.194861
651	0.299837	0.102604	RSPO3	1	FALSE	0.243761
652	0.131083	0.346452	RUNX3	1	FALSE	0.55095
653	-0.337775	0.0463548	RXRA	1	FALSE	0.141409
654	-0.0931939	0.595679	RXRB	1	FALSE	0.763093
655	0.846362	0.00474019	S100A10	1	FALSE	0.0277336
656	0.120619	0.53478	S100A2	1	FALSE	0.717543
657	0.021291	0.963785	S100A6	1	FALSE	0.985989
658	-0.231204	0.682031	S100A9	1	FALSE	0.813072
659	-0.127127	0.38688	S100B	1	FALSE	0.592411
660	0.0547807	0.823142	S100P	1	FALSE	0.911455
661	-0.325675	0.127473	SAT1	1	FALSE	0.284726
662	0.114915	0.451186	SCG5	1	FALSE	0.643484
663	0.201932	0.220867	SCGB3A1	1	FALSE	0.400834
664	-0.0276784	0.873743	SEC23A	1	FALSE	0.940954
665	0.296376	0.0544893	SEC61G	1	FALSE	0.154781
666	0.101866	0.662542	SELENOP	1	FALSE	0.803462
667	0.18857	0.30991	SELL	1	FALSE	0.509294
668	0.063096	0.620121	SELPLG	1	FALSE	0.779531
669	0.143664	0.431009	SERPINB5	1	FALSE	0.632793
670	-0.157741	0.231306	SERPINH1	1	FALSE	0.410237
671	0.125344	0.648394	SFN	1	FALSE	0.800671
672	-0.659978	0.00138846	SH3BGRL3	1	FALSE	0.0106721
673	0.385086	0.0819203	SLC2A1	1	FALSE	0.209887
674	0.175021	0.377549	SLC40A1	1	FALSE	0.583731
675	0.242336	0.539749	SLPI	1	FALSE	0.71788
676	0.183424	0.162245	SMAD2	1	FALSE	0.329061
677	0.434756	0.00137127	SMAD4	1	FALSE	0.0106721
678	1.63237	2.0408e-14	SMARCB1	1	FALSE	1.59999e-11
679	1.17668	2.03498e-05	SMO	1	FALSE	0.000363409
680	0.0947867	0.570736	SNAI1	1	FALSE	0.742525
681	-0.773856	0.012154	SOD2	1	FALSE	0.0535324
682	0.462647	0.0121389	SORBS1	1	FALSE	0.0535324
683	1.02281	7.91576e-05	SOSTDC1	1	FALSE	0.00117094
684	-0.27274	0.365732	SOX4	-10	FALSE	0.572323
685	-0.107636	0.436135	SPOCK2	1	FALSE	0.636742
686	0.0250628	0.82905	SPRY2	1	FALSE	0.915458
687	0.570826	0.00169461	SPRY4	1	FALSE	0.0124166
688	-0.348408	0.102553	SRC	1	FALSE	0.243761
689	-0.215379	0.156764	SRGN	1	FALSE	0.321736
690	0.313499	0.0529357	SST	1	FALSE	0.151466
691	0.650286	3.30867e-05	ST6GALNAC3	1	FALSE	0.000529387
692	-0.621924	0.0860534	STAT1	1	FALSE	0.21517
693	0.130471	0.356079	STAT3	1	FALSE	0.563911
694	-0.0781598	0.589687	STAT4	1	FALSE	0.761338
695	-0.0918793	0.323157	STAT5A	1	FALSE	0.52346
696	0.249675	0.130693	STAT5B	1	FALSE	0.288615
697	0.108919	0.462725	STAT6	1	FALSE	0.656015
698	0.101843	0.735914	STMN1	1	FALSE	0.850968
699	-0.0736822	0.576895	SYK	1	FALSE	0.747579
700	0.269883	0.204437	TAGLN	-10	FALSE	0.383442
701	-0.0887162	0.670776	TAP1	1	FALSE	0.807816
702	-0.315215	0.0503863	TAP2	1	FALSE	0.147951
703	0.0980969	0.500616	TBX21	1	FALSE	0.689776
704	0.0896569	0.682399	TCAP	1	FALSE	0.813072
705	1.43149	0.000237843	TCF7	1	FALSE	0.00282529
706	-0.0827092	0.676724	TEK	1	FALSE	0.811241
707	-0.15051	0.31855	TFEB	1	FALSE	0.519182
708	-0.0108726	0.932056	TGFB1	1	FALSE	0.970428
709	0.0990671	0.784005	TGFB2	1	FALSE	0.888786
710	0.218547	0.11522	TGFB3	1	FALSE	0.261832
711	0.445282	0.00207825	TGFBR1	1	FALSE	0.0143183
712	0.104939	0.331516	TGFBR2	1	FALSE	0.532599
713	0.562654	0.210008	THBS1	1	FALSE	0.3896
714	0.639543	0.0106492	THSD4	1	FALSE	0.0494021
715	-0.0932303	0.519033	TIE1	1	FALSE	0.708924
716	0.330954	0.0372008	TIGIT	1	FALSE	0.121019
717	0.493831	0.116832	TIMP1	1	FALSE	0.263967
718	0.00298526	0.983477	TLR1	1	FALSE	0.992399
719	1.08457	0.0104503	TLR2	1	FALSE	0.0492029
720	0.194597	0.241996	TLR3	1	FALSE	0.42444
721	0.17185	0.133318	TLR4	1	FALSE	0.290337
722	0.317401	0.0642476	TLR5	1	FALSE	0.174291
723	-0.0640724	0.686921	TLR7	1	FALSE	0.817217
724	0.213753	0.189263	TLR8	1	FALSE	0.368508
725	-0.244763	0.372226	TM4SF1	1	FALSE	0.579019
726	-0.244336	0.199141	TNF	1	FALSE	0.377118
727	0.120238	0.490234	TNFRSF10B	1	FALSE	0.67987
728	0.176545	0.656461	TNFRSF10D	1	FALSE	0.803462
729	0.0928021	0.552638	TNFRSF11A	1	FALSE	0.730763
730	0.00515326	0.983732	TNFRSF12A	1	FALSE	0.992399
731	0.0250668	0.894976	TNFRSF13B	1	FALSE	0.952603
732	-0.0848372	0.591396	TNFRSF14	1	FALSE	0.761338
733	0.266399	0.136291	TNFRSF17	1	FALSE	0.295172
734	-0.000208615	0.998835	TNFRSF18	1	FALSE	0.998835
735	0.533521	0.0105775	TNFRSF1A	1	FALSE	0.0493619
736	-0.120239	0.228772	TNFRSF1B	1	FALSE	0.408317
737	0.638288	0.000465551	TNFRSF21	1	FALSE	0.00499989
738	-0.243996	0.021408	TNFRSF4	1	FALSE	0.0806916
739	-0.168655	0.378234	TNFSF10	-10	FALSE	0.583731
740	-0.114082	0.447772	TNFSF12	1	FALSE	0.64178
741	-0.194799	0.0864522	TNFSF13B	1	FALSE	0.21517
742	0.0968208	0.600715	TNFSF15	1	FALSE	0.766351
743	0.0896302	0.652189	TNFSF4	1	FALSE	0.801436
744	0.319897	0.0102996	TNFSF8	1	FALSE	0.0489389
745	-0.205666	0.290855	TNFSF9	1	FALSE	0.488287
746	0.258119	0.132248	TNNC1	1	FALSE	0.290337
747	0.104399	0.557121	TNNT2	1	FALSE	0.731737
748	0.829665	0.000252813	TNXA/B	1	FALSE	0.00295829
749	0.841247	0.000685517	TOX	1	FALSE	0.00663512
750	-0.0951396	0.573481	TP53	1	FALSE	0.744386
751	0.186856	0.374442	TPM1	1	FALSE	0.581051
752	0.0539631	0.815853	TPM2	1	FALSE	0.909212
753	0.0741225	0.819175	TPSAB1/B2	1	FALSE	0.910969
754	0.513369	0.0378911	TPT1	1	FALSE	0.122755
755	0.507935	0.00381499	TTN	1	FALSE	0.0230073
756	-0.0968721	0.650276	TUBB	1	FALSE	0.801087
757	-0.454546	0.0754528	TUBB4B	1	FALSE	0.199848
758	0.683399	0.0022581	TWIST1	1	FALSE	0.0150029
759	-0.430076	0.000632917	TYK2	1	FALSE	0.0062811
760	0.0235135	0.930198	TYMS	1	FALSE	0.970202
761	-0.422862	0.000594851	TYROBP	1	FALSE	0.00597901
762	0.138806	0.424117	UBA52	1	FALSE	0.626192
763	-0.388182	0.0601401	UBE2C	1	FALSE	0.16602
764	0.284611	0.155586	UPK3A	1	FALSE	0.320156
765	1.04009	1.25718e-08	VCAM1	1	FALSE	5.79782e-07
766	0.350105	0.0438421	VCAN	1	FALSE	0.137148
767	0.263468	0.246773	VEGFB	1	FALSE	0.428981
768	1.11461	1.12672e-07	VEGFD	1	FALSE	4.41673e-06
769	-0.0740649	0.590814	VHL	1	FALSE	0.761338
770	0.101727	0.532935	VIM	1	FALSE	0.717543
771	0.577583	0.0157003	VPREB3	1	FALSE	0.063415
772	0.0707735	0.414698	VSIR	1	FALSE	0.616351
773	0.0556204	0.892363	VWF	1	FALSE	0.951854
774	0.445697	0.0141318	WNT10B	1	FALSE	0.0589382
775	0.660426	0.0104807	WNT11	1	FALSE	0.0492029
776	0.617186	0.00212994	WNT3	1	FALSE	0.0143955
777	-0.0433983	0.833967	WNT5B	1	FALSE	0.9183
778	0.287255	0.124387	WNT7A	1	FALSE	0.278627
779	0.62014	0.000151911	WNT9A	1	FALSE	0.00191143
780	0.527607	0.00994883	XCL1/2	1	FALSE	0.0481474
781	0.887499	0.000117935	XKR4	1	FALSE	0.00162213
782	0.721239	0.0305362	YBX3	1	FALSE	0.104543
783	-0.353591	0.00982355	YES1	1	FALSE	0.0478364
784	0.103251	0.628978	ZFP36	1	FALSE	0.78773

### Sheet: cell type - fibroblast
	logFC	p.value	target	convergence	contamination	p.adj
1	-0.0691561	0.597907	ABL1	1	FALSE	0.80097
2	0.413424	0.312882	ABL2	1	FALSE	0.565978
3	0.462684	0.0487959	ACACB	1	FALSE	0.168283
4	0.420363	0.0544368	ACE	1	FALSE	0.182959
5	0.961742	0.00634836	ACKR3	1	FALSE	0.042927
6	0.417874	0.0277363	ACKR4	1	FALSE	0.121215
7	-0.765739	0.000215155	ACTA2	1	FALSE	0.00359436
8	-0.556779	0.00492292	ACTG2	1	FALSE	0.0363145
9	0.0652453	0.59058	ACVR1	1	FALSE	0.794903
10	0.0568342	0.728096	ACVR1B	1	FALSE	0.87217
11	0.520559	0.00459106	ACVR2A	1	FALSE	0.0352395
12	0.364448	0.0507502	ACVRL1	1	FALSE	0.173076
13	-0.177821	0.319785	ADGRA2	1	FALSE	0.570623
14	0.131323	0.581332	ADGRA3	1	FALSE	0.787602
15	0.112261	0.376271	ADGRE5	-10	FALSE	0.615784
16	0.0869893	0.675889	ADGRF1	1	FALSE	0.840054
17	0.0140506	0.943293	ADGRF3	1	FALSE	0.983101
18	-0.176508	0.291867	ADGRF5	1	FALSE	0.538248
19	0.063965	0.69622	ADGRL1	1	FALSE	0.850437
20	0.328477	0.0867747	ADGRL4	1	FALSE	0.248929
21	-0.327626	0.36539	ADIRF	1	FALSE	0.613898
22	0.664472	0.00168039	ADM2	1	FALSE	0.0183095
23	0.137498	0.502729	AGR2	1	FALSE	0.711741
24	1.94364	1.40531e-08	AHI1	1	FALSE	9.97767e-07
25	0.0945667	0.364075	AIF1	1	FALSE	0.613633
26	0.0624393	0.677956	ALCAM	1	FALSE	0.840054
27	0.471469	0.0261603	ANGPT1	1	FALSE	0.118873
28	0.0677929	0.784917	ANGPT2	1	FALSE	0.895365
29	0.515697	0.00906836	ANGPTL1	1	FALSE	0.0525595
30	0.154452	0.454283	ANXA1	1	FALSE	0.678054
31	-0.237457	0.404027	ANXA2	1	FALSE	0.63924
32	0.254633	0.459821	ANXA4	1	FALSE	0.681927
33	0.292158	0.308565	APP	1	FALSE	0.561988
34	-0.0736138	0.749726	AQP3	1	FALSE	0.881665
35	-0.0361837	0.81981	AREG	1	FALSE	0.915321
36	-0.263011	0.18746	ARF1	1	FALSE	0.412703
37	-0.110451	0.368562	ARHGDIB	1	FALSE	0.61391
38	0.347864	0.0340579	ARID5B	1	FALSE	0.137544
39	0.0358442	0.859248	ATF3	1	FALSE	0.934967
40	-0.167618	0.223875	ATG10	1	FALSE	0.454146
41	0.531135	0.0057058	ATM	1	FALSE	0.041024
42	0.015815	0.903342	ATR	1	FALSE	0.971873
43	-0.369559	0.00484501	AXL	1	FALSE	0.0362101
44	0.497091	0.00899316	AZU1	1	FALSE	0.0525595
45	-0.0112051	0.954224	B2M	1	FALSE	0.983742
46	0.413352	0.0196021	B3GNT7	1	FALSE	0.094356
47	-0.00346293	0.980733	BAG3	1	FALSE	0.987046
48	-0.121385	0.346945	BAX	1	FALSE	0.598179
49	0.1239	0.409567	BCL2	1	FALSE	0.642636
50	0.126257	0.519698	BCL2L1	1	FALSE	0.72188
51	0.275802	0.122426	BEST1	1	FALSE	0.313233
52	0.180316	0.450254	BGN	1	FALSE	0.676895
53	0.106137	0.394011	BID	1	FALSE	0.630873
54	-0.512445	0.00589443	BMP1	1	FALSE	0.0418505
55	-0.0171061	0.93244	BMP3	1	FALSE	0.978975
56	0.37822	0.0891135	BMP4	1	FALSE	0.254354
57	0.108143	0.594216	BMP7	1	FALSE	0.797908
58	-0.0642234	0.642142	BMPR2	1	FALSE	0.827215
59	0.0250978	0.873483	BST1	1	FALSE	0.948639
60	0.33516	0.290327	BST2	1	FALSE	0.537153
61	-0.0870679	0.6882	BTG1	1	FALSE	0.847934
62	-0.0956765	0.615881	C11orf96	1	FALSE	0.811685
63	0.274186	0.101275	C1QA	1	FALSE	0.281983
64	0.15178	0.411353	C1QB	1	FALSE	0.643659
65	0.298866	0.0828635	C1QC	1	FALSE	0.241366
66	-0.00353089	0.98133	CACNA1C	1	FALSE	0.987046
67	0.171706	0.388151	CALB1	1	FALSE	0.629871
68	-0.436468	0.280724	CALD1	1	FALSE	0.524512
69	-0.384623	0.0371081	CALM1	1	FALSE	0.142415
70	0.0630498	0.601362	CAMP	1	FALSE	0.801734
71	0.168759	0.280724	CARMN	1	FALSE	0.524512
72	0.566353	0.00045461	CASP3	1	FALSE	0.00679523
73	0.111407	0.53501	CASP8	1	FALSE	0.732254
74	-0.491321	0.00207031	CAV1	1	FALSE	0.0209989
75	1.55418	2.47905e-06	CCL11	1	FALSE	7.82278e-05
76	0.259374	0.367057	CCL19	1	FALSE	0.613898
77	-0.53712	0.0431991	CCL2	1	FALSE	0.156004
78	0.0557232	0.828773	CCL20	1	FALSE	0.915321
79	0.744513	0.00155863	CCL21	-10	FALSE	0.0180674
80	-0.27798	0.102926	CCL26	1	FALSE	0.283466
81	-0.0526252	0.812054	CCL3/L1/L3	1	FALSE	0.911555
82	-0.00420473	0.978023	CCL4/L1/L2	1	FALSE	0.987046
83	0.203605	0.431542	CCND1	1	FALSE	0.662475
84	-0.0580888	0.734958	CCR10	1	FALSE	0.876373
85	1.08672	2.92666e-08	CCR5	1	FALSE	1.84705e-06
86	0.095977	0.502765	CCR7	1	FALSE	0.711741
87	-0.0170305	0.923698	CCRL2	1	FALSE	0.976354
88	0.588233	0.020708	CD14	-10	FALSE	0.0980181
89	0.394354	0.00113644	CD164	1	FALSE	0.0137339
90	0.75292	0.0149233	CD19	1	FALSE	0.0750125
91	0.0144885	0.918557	CD2	1	FALSE	0.974034
92	0.182375	0.619314	CD24	1	FALSE	0.812402
93	-0.167463	0.223703	CD274	1	FALSE	0.454146
94	-0.271452	0.184558	CD276	1	FALSE	0.409488
95	0.133575	0.327424	CD300A	1	FALSE	0.577646
96	-0.708408	0.00986995	CD36	1	FALSE	0.0566276
97	-0.257762	0.057133	CD37	1	FALSE	0.187635
98	-0.093611	0.738616	CD3D	1	FALSE	0.876373
99	0.471834	0.0333467	CD3G	-10	FALSE	0.136266
100	-0.0691489	0.417688	CD4	1	FALSE	0.648215
101	0.190479	0.377276	CD44	1	FALSE	0.615784
102	-0.254478	0.218062	CD55	1	FALSE	0.449953
103	0.221839	0.494882	CD5L	1	FALSE	0.70983
104	0.298197	0.0313917	CD63	1	FALSE	0.132078
105	0.25574	0.160277	CD68	1	FALSE	0.367085
106	0.165726	0.375766	CD70	1	FALSE	0.615784
107	-0.0310268	0.906254	CD74	1	FALSE	0.971873
108	0.478321	0.0114377	CD80	1	FALSE	0.0630736
109	0.440906	0.0592972	CD81	1	FALSE	0.188473
110	-0.18685	0.127842	CD83	1	FALSE	0.320156
111	0.128263	0.435072	CD84	1	FALSE	0.664304
112	-0.00636075	0.971624	CD8A	1	FALSE	0.987046
113	0.327151	0.0678108	CD8B	1	FALSE	0.205971
114	0.446832	0.0266312	CD9	1	FALSE	0.120052
115	1.22959	1.48556e-07	CDH19	1	FALSE	7.67091e-06
116	0.229378	0.186268	CDH5	1	FALSE	0.411675
117	1.02256	3.18251e-05	CDKN1A	1	FALSE	0.000695257
118	0.0110219	0.960044	CENPF	1	FALSE	0.986085
119	-0.0509416	0.767759	CFD	1	FALSE	0.888161
120	0.295188	0.104499	CLCF1	1	FALSE	0.285361
121	-0.121079	0.737797	CLDN4	1	FALSE	0.876373
122	-0.187394	0.257198	CLEC12A	1	FALSE	0.504789
123	0.388886	0.0707487	CLEC1A	1	FALSE	0.213751
124	0.183412	0.258986	CLEC2D	1	FALSE	0.504789
125	1.18366	0.00203192	CLEC4A	1	FALSE	0.0209842
126	0.0663321	0.640362	CLEC7A	1	FALSE	0.827215
127	0.65101	0.00303889	CLOCK	1	FALSE	0.0270998
128	0.284439	0.103184	CNTFR	1	FALSE	0.283466
129	-0.768726	0.000877816	COL11A1	1	FALSE	0.0116372
130	-0.763611	4.26246e-07	COL12A1	1	FALSE	1.61405e-05
131	0.16835	0.23723	COL14A1	1	FALSE	0.471354
132	-0.284733	0.153962	COL15A1	1	FALSE	0.356939
133	0.0578773	0.766489	COL16A1	-10	FALSE	0.888161
134	-0.877847	1.92376e-05	COL18A1	1	FALSE	0.00045529
135	-0.341571	0.130255	COL1A2	1	FALSE	0.320474
136	-0.263309	0.427258	COL27A1	1	FALSE	0.66126
137	-0.657849	0.00564276	COL3A1	1	FALSE	0.041024
138	-0.701519	0.000250856	COL4A1	1	FALSE	0.00407103
139	-0.877146	6.27514e-08	COL4A2	1	FALSE	3.56428e-06
140	-0.13294	0.472086	COL5A1	1	FALSE	0.69288
141	-0.435549	0.00839076	COL5A2	1	FALSE	0.0507016
142	-1.26315	0.00608445	COL5A3	1	FALSE	0.042146
143	-0.00387228	0.987046	COL6A1	1	FALSE	0.987046
144	-0.0736536	0.703682	COL6A2	1	FALSE	0.85587
145	-0.488854	0.000880985	COL6A3	1	FALSE	0.0116372
146	-0.547723	0.0306851	COL9A3	1	FALSE	0.130068
147	-0.129613	0.454822	COTL1	1	FALSE	0.678054
148	-0.287667	0.258306	CRIP1	1	FALSE	0.504789
149	1.38631	9.26094e-05	CRYAB	1	FALSE	0.00169684
150	0.11803	0.519147	CSF1	1	FALSE	0.72188
151	0.0742415	0.607238	CSF2RA	1	FALSE	0.80406
152	-0.0460469	0.786597	CSF3	1	FALSE	0.895365
153	0.202664	0.12773	CST7	1	FALSE	0.320156
154	0.108771	0.514157	CTSW	1	FALSE	0.72188
155	0.308683	0.083536	CUZD1	1	FALSE	0.242084
156	0.114105	0.395559	CX3CR1	1	FALSE	0.631117
157	0.570767	0.1077	CXCL1/2/3	1	FALSE	0.289921
158	-0.699	0.0576899	CXCL10	1	FALSE	0.187635
159	1.1055	0.0011217	CXCL12	1	FALSE	0.0137339
160	0.255045	0.12795	CXCL17	1	FALSE	0.320156
161	-0.221243	0.635446	CXCL8	1	FALSE	0.825934
162	-0.0480578	0.777572	CXCR1	1	FALSE	0.895365
163	-0.0377946	0.790752	CXCR3	1	FALSE	0.896501
164	0.104562	0.530928	CXCR4	1	FALSE	0.730186
165	0.112875	0.503732	CXCR6	1	FALSE	0.711741
166	-0.704524	0.00254974	CYP1B1	1	FALSE	0.0245467
167	0.286438	0.0382928	CYP2U1	1	FALSE	0.144042
168	-0.153927	0.550298	CYSTM1	1	FALSE	0.751368
169	-0.389056	0.00345506	CYTOR	1	FALSE	0.028552
170	0.264721	0.211122	DDIT3	1	FALSE	0.4425
171	0.270243	0.343913	DDR1	1	FALSE	0.597377
172	-0.162149	0.278425	DDX58	1	FALSE	0.524512
173	0.362969	0.0357486	DLL1	1	FALSE	0.141385
174	-0.173719	0.219431	DLL4	1	FALSE	0.449953
175	0.186944	0.355381	DNMT1	1	FALSE	0.606074
176	0.175515	0.392917	DNMT3A	1	FALSE	0.630873
177	0.0410234	0.905317	DUSP1	1	FALSE	0.971873
178	-0.51492	0.0255201	DUSP6	1	FALSE	0.116898
179	0.0583368	0.661952	EFNA5	1	FALSE	0.833522
180	1.60984	3.87832e-07	EFNB1	1	FALSE	1.57513e-05
181	0.62918	0.00286666	EGF	1	FALSE	0.0266929
182	-0.252419	0.126791	EIF5A/L1	1	FALSE	0.320156
183	0.472637	0.0170093	ELANE	1	FALSE	0.084011
184	-0.0632567	0.555125	EMP3	1	FALSE	0.756141
185	0.288287	0.148587	ENG	1	FALSE	0.347315
186	-0.713716	0.067753	ENO1	1	FALSE	0.205971
187	-0.480666	0.00347344	ENTPD1	1	FALSE	0.028552
188	0.00815484	0.985776	EPCAM	1	FALSE	0.987046
189	0.36234	0.0237086	EPHA3	1	FALSE	0.110381
190	0.880412	1.27327e-05	EPHB2	1	FALSE	0.00034439
191	-0.0491299	0.778605	EPHB3	1	FALSE	0.895365
192	-0.799485	0.0101915	EPHB4	1	FALSE	0.0578879
193	0.143326	0.496659	EPOR	1	FALSE	0.709995
194	0.312876	0.179857	ERBB2	1	FALSE	0.4022
195	-0.595152	2.26083e-06	ESAM	1	FALSE	7.55385e-05
196	-0.0997329	0.470614	ETS1	1	FALSE	0.69288
197	0.250427	0.130898	ETV5	1	FALSE	0.320474
198	0.0604615	0.804355	EZR	1	FALSE	0.9047
199	0.580288	0.0278061	FABP4	1	FALSE	0.121215
200	-0.130849	0.462684	FABP5	1	FALSE	0.684386
201	0.418346	0.0367691	FAS	1	FALSE	0.142074
202	0.0326133	0.858316	FASLG	1	FALSE	0.934967
203	0.117514	0.328485	FAU	1	FALSE	0.577646
204	-0.195417	0.18353	FCGR3A/B	1	FALSE	0.408803
205	-0.0846585	0.648709	FCRLA	1	FALSE	0.830008
206	-0.337987	0.0670622	FES	1	FALSE	0.205971
207	-0.171402	0.320473	FFAR2	1	FALSE	0.570623
208	0.00568411	0.970813	FFAR3	1	FALSE	0.987046
209	-0.342169	0.164676	FGF12	1	FALSE	0.375647
210	0.142868	0.340648	FGF7	1	FALSE	0.593522
211	0.213732	0.192316	FGF9	-10	FALSE	0.420052
212	0.132941	0.662419	FGFR2	1	FALSE	0.833522
213	1.7605	1.99731e-10	FGFR3	1	FALSE	2.26895e-08
214	0.303256	0.0827623	FGR	1	FALSE	0.241366
215	0.768199	6.98161e-05	FHIT	1	FALSE	0.00136743
216	-0.254847	0.109436	FKBP11	1	FALSE	0.293206
217	0.587681	0.0361992	FKBP5	1	FALSE	0.141385
218	0.0293205	0.847863	FLT1	1	FALSE	0.931502
219	-0.181294	0.175502	FLT3LG	1	FALSE	0.397153
220	-0.897287	3.88236e-07	FN1	1	FALSE	1.57513e-05
221	0.430871	0.191381	FOS	1	FALSE	0.419709
222	-0.209874	0.120568	FOXF1	1	FALSE	0.311348
223	0.749152	0.0508868	FYN	1	FALSE	0.173076
224	0.251684	0.174143	FZD1	1	FALSE	0.395653
225	0.0298147	0.843099	FZD4	1	FALSE	0.928062
226	0.155478	0.345784	FZD7	1	FALSE	0.598179
227	0.0467161	0.781798	FZD8	1	FALSE	0.895365
228	-0.114705	0.662207	GAS6	1	FALSE	0.833522
229	-0.0893776	0.50906	GATA3	1	FALSE	0.717484
230	0.174257	0.374436	GCG	1	FALSE	0.615784
231	0.043463	0.826674	GLUD1	1	FALSE	0.915321
232	0.466595	0.012061	GNLY	1	FALSE	0.0656287
233	0.00522553	0.973327	GPBAR1	1	FALSE	0.987046
234	0.148486	0.431045	GPER1	1	FALSE	0.662475
235	0.669095	6.24804e-06	GPNMB	1	FALSE	0.000177444
236	-0.187774	0.35705	GPX1	1	FALSE	0.606074
237	0.631841	0.0462227	GPX3	1	FALSE	0.165123
238	0.011793	0.931679	GSN	1	FALSE	0.978975
239	0.0679546	0.590321	GSTP1	1	FALSE	0.794903
240	-0.0811956	0.652058	GZMB	1	FALSE	0.830423
241	0.0939245	0.518698	GZMH	1	FALSE	0.72188
242	-0.278313	0.217284	HAVCR2	1	FALSE	0.449953
243	-0.102255	0.625714	HCAR2/3	1	FALSE	0.817391
244	0.105184	0.480549	HCK	1	FALSE	0.699876
245	-0.0590346	0.65027	HDAC1	1	FALSE	0.830008
246	0.127803	0.490184	HDAC11	1	FALSE	0.70983
247	0.164413	0.361495	HDAC4	1	FALSE	0.611099
248	0.185363	0.394295	HEY1	1	FALSE	0.630873
249	1.12386	2.80603e-11	HGF	1	FALSE	7.72466e-09
250	0.0419571	0.693804	HIF1A	1	FALSE	0.850437
251	-0.333756	0.00317692	HILPDA	1	FALSE	0.0273408
252	0.48834	0.0482905	HLA-DPA1	-10	FALSE	0.168283
253	0.247319	0.202587	HLA-DQA1	1	FALSE	0.432886
254	-0.0537576	0.759962	HLA-DQB1/2	1	FALSE	0.884958
255	0.0824915	0.667549	HLA-DRA	1	FALSE	0.833522
256	0.157944	0.451661	HLA-DRB	1	FALSE	0.676895
257	-0.320225	0.206003	HMGN2	1	FALSE	0.433759
258	0.329639	0.0513545	HPGDS	1	FALSE	0.173627
259	-0.0857678	0.821023	HSATII	-10	FALSE	0.915321
260	-0.274405	0.407537	HSD17B2	1	FALSE	0.64152
261	-0.0986037	0.619215	HSP90AA1	1	FALSE	0.812402
262	-0.0247062	0.901174	HSP90B1	1	FALSE	0.971873
263	0.00486184	0.981904	HSPB1	1	FALSE	0.987046
264	-0.327127	0.140896	ICA1	1	FALSE	0.339105
265	0.228888	0.105431	ICAM2	1	FALSE	0.28653
266	-0.162526	0.264622	ICAM3	1	FALSE	0.509509
267	0.12173	0.389234	ICOS	1	FALSE	0.629871
268	-0.139915	0.407726	ICOSLG	-10	FALSE	0.64152
269	0.443923	0.035571	IDO1	1	FALSE	0.141385
270	-0.692944	0.00162169	IER3	1	FALSE	0.0183095
271	0.0589227	0.663518	IFIH1	1	FALSE	0.833522
272	0.0892774	0.696098	IFIT1	1	FALSE	0.850437
273	0.173114	0.318064	IFIT3	1	FALSE	0.570623
274	0.313941	0.140375	IFITM1	1	FALSE	0.339105
275	0.00942713	0.967103	IFITM3	1	FALSE	0.987046
276	0.65075	0.00305408	IFNG	1	FALSE	0.0270998
277	0.0592938	0.642256	IFNGR2	1	FALSE	0.827215
278	0.952145	2.61533e-07	IFNL2/3	1	FALSE	1.23792e-05
279	-0.220555	0.282061	IGF1R	1	FALSE	0.52528
280	0.51273	0.120016	IGFBP3	1	FALSE	0.311348
281	-0.0836075	0.758692	IGFBP5	1	FALSE	0.884958
282	-0.194885	0.32635	IGFBP7	1	FALSE	0.577646
283	0.0178845	0.917113	IGHD	1	FALSE	0.974034
284	-0.0205887	0.909475	IL10RA	1	FALSE	0.971873
285	-0.113072	0.456636	IL10RB	1	FALSE	0.678978
286	0.0112615	0.951259	IL12A	1	FALSE	0.983742
287	0.0613309	0.740812	IL12B	1	FALSE	0.876627
288	0.18317	0.275948	IL12RB2	1	FALSE	0.524005
289	0.441733	0.00655541	IL15RA	1	FALSE	0.0432962
290	0.284424	0.120592	IL17A	1	FALSE	0.311348
291	-0.0663179	0.678987	IL17B	1	FALSE	0.840054
292	-0.0506681	0.796205	IL17D	1	FALSE	0.900885
293	0.00590283	0.959851	IL17RA	1	FALSE	0.986085
294	0.365742	0.0800599	IL17RE	1	FALSE	0.235617
295	-0.108529	0.438224	IL1B	1	FALSE	0.66628
296	0.114311	0.440481	IL1R1	1	FALSE	0.667182
297	0.555864	0.0279562	IL1RAP	1	FALSE	0.121215
298	1.49414	5.12863e-14	IL1RL1	1	FALSE	2.91306e-11
299	0.662671	0.00480285	IL20	1	FALSE	0.0362101
300	-0.0063017	0.97206	IL20RA	1	FALSE	0.987046
301	0.138902	0.494352	IL22RA1	1	FALSE	0.70983
302	-0.0514901	0.739054	IL24	1	FALSE	0.876373
303	-0.2616	0.036342	IL2RG	1	FALSE	0.141385
304	-0.203385	0.500358	IL32	1	FALSE	0.711741
305	-0.077837	0.649029	IL34	1	FALSE	0.830008
306	0.305866	0.152246	IL36G	1	FALSE	0.354409
307	0.296309	0.0744296	IL4R	1	FALSE	0.222505
308	0.513045	0.00711918	IL6ST	1	FALSE	0.0464793
309	0.0852437	0.667698	INHA	1	FALSE	0.833522
310	-0.768372	0.000172278	INHBA	1	FALSE	0.00296526
311	-0.389529	0.103305	INHBB	1	FALSE	0.283466
312	0.295811	0.0965804	INS	1	FALSE	0.271386
313	-0.0747562	0.674826	INSR	1	FALSE	0.840054
314	-0.128275	0.218634	IRF3	1	FALSE	0.449953
315	-0.546248	0.00052379	ITGA1	1	FALSE	0.00762853
316	-0.181444	0.249451	ITGA3	1	FALSE	0.491973
317	0.442863	0.0131712	ITGA8	1	FALSE	0.0686355
318	0.462693	0.00351873	ITGA9	1	FALSE	0.028552
319	0.245446	0.204499	ITGAV	1	FALSE	0.433416
320	0.528983	8.34407e-05	ITGB5	1	FALSE	0.00157981
321	0.462561	0.00250995	ITK	1	FALSE	0.0245467
322	0.0659127	0.797853	JAG1	1	FALSE	0.900955
323	0.925444	0.000133154	JAK1	1	FALSE	0.00236348
324	-0.0450737	0.760316	JAK2	1	FALSE	0.884958
325	0.504649	0.0341439	JCHAIN	1	FALSE	0.137544
326	0.921927	4.37497e-06	JUN	1	FALSE	0.000130789
327	-0.329962	0.110895	JUNB	1	FALSE	0.294777
328	-0.244908	0.204409	KDR	1	FALSE	0.433416
329	0.368104	0.061991	KIT	1	FALSE	0.194535
330	0.171895	0.340331	KITLG	1	FALSE	0.593522
331	-0.417678	0.0253032	KLF2	1	FALSE	0.116847
332	0.239034	0.196708	KLK3	1	FALSE	0.423221
333	-0.0999851	0.582098	KLRF1	1	FALSE	0.787602
334	-0.00351529	0.984866	KRT16	1	FALSE	0.987046
335	0.693161	0.00107214	KRT17	1	FALSE	0.0135328
336	-0.616674	0.00775042	KRT18	-10	FALSE	0.0493135
337	0.693024	0.00374431	KRT20	-10	FALSE	0.0299545
338	-0.0228292	0.954299	KRT23	1	FALSE	0.983742
339	0.140318	0.494448	KRT6A/B/C	1	FALSE	0.70983
340	1.50334	0.00168742	KRT7	1	FALSE	0.0183095
341	0.0756764	0.485029	LAIR1	1	FALSE	0.704595
342	0.182177	0.372301	LAMP2	1	FALSE	0.615784
343	0.536128	0.003006	LAMP3	1	FALSE	0.0270998
344	-0.0909478	0.858388	LCN2	1	FALSE	0.934967
345	-0.186501	0.202725	LDB2	1	FALSE	0.432886
346	-0.372351	0.237624	LDHA	1	FALSE	0.471354
347	0.172451	0.470909	LDLR	1	FALSE	0.69288
348	0.353307	0.136737	LEFTY1	1	FALSE	0.333334
349	-0.285851	0.233745	LGALS1	1	FALSE	0.470805
350	0.351533	0.347534	LGALS3BP	1	FALSE	0.598179
351	-0.0820802	0.602712	LGALS9	1	FALSE	0.801734
352	0.100457	0.647118	LGR5	1	FALSE	0.830008
353	0.0704509	0.754614	LIN28B	1	FALSE	0.883754
354	1.96323	1.63053e-09	LINC01781	1	FALSE	1.54356e-07
355	0.530603	0.0775812	LINE1-ORF1	1	FALSE	0.229511
356	0.200282	0.399794	LINE1-ORF2	1	FALSE	0.635166
357	-0.341202	0.027399	LMNA	1	FALSE	0.121215
358	0.086544	0.530207	LTBR	1	FALSE	0.730186
359	0.224214	0.238166	LTF	1	FALSE	0.471354
360	0.889109	1.99714e-06	LUM	-10	FALSE	7.08986e-05
361	0.672872	0.0107731	LY6D	1	FALSE	0.0599912
362	-0.56169	0.193017	LYZ	1	FALSE	0.420052
363	-0.0730819	0.656418	MAF	1	FALSE	0.832244
364	0.498596	0.0581509	MALAT1	1	FALSE	0.187669
365	0.679399	0.00084371	MAML2	1	FALSE	0.0116372
366	0.126616	0.474099	MAP1LC3B/2	1	FALSE	0.694042
367	0.0123695	0.968227	MAPK13	1	FALSE	0.987046
368	-0.256248	0.639789	MEG3	1	FALSE	0.827215
369	0.48425	0.0104644	MERTK	1	FALSE	0.0588495
370	0.272042	0.206188	MGP	1	FALSE	0.433759
371	-0.653317	0.00451213	MHC I	1	FALSE	0.0351081
372	-0.301254	0.219407	MIF	1	FALSE	0.449953
373	0.178795	0.355334	MIR4435-2HG	1	FALSE	0.606074
374	0.275829	0.148334	MMP1	1	FALSE	0.347315
375	0.156675	0.433023	MMP12	1	FALSE	0.662958
376	0.316045	0.0849598	MMP14	1	FALSE	0.24496
377	-0.0448412	0.78306	MMP19	1	FALSE	0.895365
378	1.01354	1.04079e-10	MMP2	1	FALSE	1.47792e-08
379	0.383489	0.0131194	MRC1	1	FALSE	0.0686355
380	0.175994	0.144743	MRC2	1	FALSE	0.343991
381	0.0972563	0.6295	MS4A1	1	FALSE	0.820082
382	0.0716788	0.724366	MSMB	1	FALSE	0.870803
383	0.24813	0.195118	MST1R	1	FALSE	0.423005
384	0.532248	0.13038	MT2A	1	FALSE	0.320474
385	1.05855	0.00191647	MTOR	1	FALSE	0.0201584
386	0.160715	0.392152	MXRA8	1	FALSE	0.630873
387	0.62856	0.0362254	MYC	1	FALSE	0.141385
388	-0.0151071	0.948365	MYH11	1	FALSE	0.983742
389	-0.034085	0.825366	MYL12A	1	FALSE	0.915321
390	-0.060292	0.729367	MYL4	1	FALSE	0.87217
391	0.26333	0.148565	MYL7	1	FALSE	0.347315
392	-0.114781	0.519804	MYL9	1	FALSE	0.72188
393	0.177158	0.317421	NACA	1	FALSE	0.570623
394	-0.927662	0.0379385	NDRG1	1	FALSE	0.144042
395	-0.0171443	0.924786	NFKBIA	1	FALSE	0.976354
396	-0.0105165	0.950236	NGFR	1	FALSE	0.983742
397	0.517382	0.00264665	NLRC4	1	FALSE	0.0250549
398	-0.426119	0.0405103	NLRC5	1	FALSE	0.150391
399	0.407946	0.130825	NLRP1	1	FALSE	0.320474
400	0.452522	0.0332279	NOD2	1	FALSE	0.136266
401	-0.267184	0.0320526	NOSIP	1	FALSE	0.133867
402	-0.457665	0.00310121	NOTCH1	1	FALSE	0.0270998
403	-1.20593	4.07993e-11	NOTCH3	1	FALSE	7.72466e-09
404	0.0138549	0.938051	NPPC	1	FALSE	0.981239
405	0.458292	0.0288309	NPR2	1	FALSE	0.123467
406	0.779847	0.00790233	NPR3	1	FALSE	0.0493135
407	0.285959	0.013557	NR1H2	1	FALSE	0.0700035
408	-0.086148	0.743574	NRXN3	1	FALSE	0.877496
409	-0.183543	0.34901	NUSAP1	1	FALSE	0.598906
410	0.102702	0.625995	OLFM4	1	FALSE	0.817391
411	0.406876	0.0564824	OLR1	1	FALSE	0.187614
412	0.417915	0.00602887	OSM	1	FALSE	0.042146
413	0.0982815	0.615909	P2RX5	1	FALSE	0.811685
414	-0.0796689	0.691248	PARP1	1	FALSE	0.849846
415	0.0255845	0.886276	PCNA	1	FALSE	0.958866
416	0.194983	0.272143	PDCD1	1	FALSE	0.518716
417	0.186815	0.157869	PDCD1LG2	1	FALSE	0.363035
418	-0.187911	0.477013	PDGFA	1	FALSE	0.696512
419	0.434081	0.0171795	PDGFC	-10	FALSE	0.0841204
420	0.996823	1.12008e-08	PDGFRA	1	FALSE	9.08861e-07
421	-0.461858	0.00651013	PDGFRB	1	FALSE	0.0432962
422	-0.464189	0.0130872	PFN1	1	FALSE	0.0686355
423	-0.0123109	0.945099	PGF	1	FALSE	0.98318
424	-0.120149	0.445564	PLAC9	1	FALSE	0.673086
425	0.0559163	0.718382	PNOC	1	FALSE	0.868172
426	-0.104722	0.515946	PPARD	1	FALSE	0.72188
427	0.0971566	0.523865	PPARG	1	FALSE	0.725745
428	-0.575063	1.70947e-05	PPIA	1	FALSE	0.000441355
429	0.0601835	0.714598	PRF1	1	FALSE	0.865441
430	-0.0167063	0.928346	PRTN3	1	FALSE	0.978294
431	0.00399011	0.982044	PSAP	1	FALSE	0.987046
432	-0.061424	0.800378	PSCA	1	FALSE	0.902013
433	0.106128	0.607292	PSD3	1	FALSE	0.80406
434	0.568137	0.00875377	PTGDR2	-10	FALSE	0.0523384
435	0.826774	0.0079874	PTGDS	1	FALSE	0.0493135
436	0.0678284	0.764258	PTGES	1	FALSE	0.887727
437	0.265548	0.11106	PTGES3	1	FALSE	0.294777
438	0.381113	0.096992	PTGIS	1	FALSE	0.271386
439	0.0339293	0.829912	PTGS1	1	FALSE	0.915321
440	0.871595	0.000275158	PTGS2	1	FALSE	0.00434139
441	-0.168369	0.438713	PTK6	1	FALSE	0.66628
442	-0.155845	0.26124	PTPRCAP	1	FALSE	0.505973
443	0.330836	0.230336	PTTG1	1	FALSE	0.465591
444	0.0473745	0.725158	RAC1	1	FALSE	0.870803
445	0.345847	0.0578102	RAC2	1	FALSE	0.187635
446	0.149141	0.602174	RAMP1	1	FALSE	0.801734
447	0.484516	0.0574144	RAMP3	1	FALSE	0.187635
448	-0.295611	0.0604354	RARA	1	FALSE	0.190707
449	0.0182659	0.881841	RARG	1	FALSE	0.955888
450	-0.064166	0.784318	RARRES1	1	FALSE	0.895365
451	-0.23599	0.196049	RB1	1	FALSE	0.423221
452	0.41167	0.00721062	RBPJ	1	FALSE	0.0465412
453	-0.247875	0.0676595	RELA	1	FALSE	0.205971
454	-0.206282	0.0736315	RELT	1	FALSE	0.221284
455	0.0733312	0.582382	RGCC	1	FALSE	0.787602
456	0.623295	0.00884989	RGS1	1	FALSE	0.0523618
457	-0.728499	0.00451094	RGS5	1	FALSE	0.0351081
458	0.274512	0.141964	RPL21	1	FALSE	0.3399
459	0.34681	0.0433954	RPL22	1	FALSE	0.156004
460	0.278311	0.155599	RPL32	1	FALSE	0.359269
461	0.479065	0.00809582	RPL34	1	FALSE	0.0494455
462	0.818597	0.121946	RPS4Y1	1	FALSE	0.313233
463	0.259191	0.148006	RSPO3	1	FALSE	0.347315
464	0.279405	0.0563067	RUNX3	1	FALSE	0.187614
465	-0.219011	0.212585	RXRB	1	FALSE	0.443927
466	0.727541	0.0154846	S100A10	1	FALSE	0.0771513
467	0.0523968	0.788999	S100A2	1	FALSE	0.896303
468	0.160746	0.534974	S100A8	1	FALSE	0.732254
469	-0.763343	0.177296	S100A9	1	FALSE	0.399525
470	0.0585299	0.714371	S100B	1	FALSE	0.865441
471	-0.112631	0.450903	SCG5	1	FALSE	0.676895
472	0.293572	0.0593955	SEC61G	1	FALSE	0.188473
473	0.014827	0.911986	SELPLG	1	FALSE	0.971873
474	-0.19191	0.286041	SERPINB5	1	FALSE	0.530953
475	-0.371194	0.00335759	SERPINH1	1	FALSE	0.0284644
476	-0.38308	0.0641886	SH3BGRL3	1	FALSE	0.200325
477	0.181071	0.416865	SLC2A1	1	FALSE	0.648215
478	0.319375	0.112992	SLC40A1	1	FALSE	0.297127
479	-0.0288711	0.827771	SMAD2	1	FALSE	0.915321
480	0.6197	0.000608193	SMAD3	1	FALSE	0.00863635
481	0.229609	0.0902096	SMAD4	1	FALSE	0.256195
482	0.834868	0.00250191	SMO	1	FALSE	0.0245467
483	-0.30658	0.0588396	SNAI1	1	FALSE	0.188473
484	0.475485	0.0201197	SNAI2	1	FALSE	0.0960336
485	1.04085	6.18657e-05	SOSTDC1	1	FALSE	0.00125499
486	-0.150419	0.491641	SOX2	1	FALSE	0.70983
487	-0.311479	0.299899	SOX4	-10	FALSE	0.55127
488	-0.912089	0.0139548	SPARCL1	1	FALSE	0.0713509
489	0.485388	1.88639e-05	SPRY2	1	FALSE	0.00045529
490	-0.0314042	0.852886	SPRY4	1	FALSE	0.933409
491	-0.241169	0.261895	SRC	1	FALSE	0.505973
492	0.0170859	0.911661	SRGN	1	FALSE	0.971873
493	0.253998	0.12411	SST	1	FALSE	0.316118
494	-0.180646	0.328439	ST6GAL1	1	FALSE	0.577646
495	0.696148	2.61462e-05	ST6GALNAC3	1	FALSE	0.000594041
496	0.157637	0.265547	STAT3	1	FALSE	0.509564
497	0.223032	0.140796	STAT6	1	FALSE	0.339105
498	0.33099	0.0270634	SYK	1	FALSE	0.121039
499	-0.210205	0.319874	TAGLN	-10	FALSE	0.570623
500	-0.193909	0.357456	TAP1	1	FALSE	0.606074
501	-0.377682	0.0212266	TAP2	1	FALSE	0.0996424
502	0.248067	0.267239	TCAP	1	FALSE	0.511083
503	-0.233474	0.234727	TEK	1	FALSE	0.471112
504	0.0161189	0.919159	TFEB	1	FALSE	0.974034
505	-0.400536	0.00170846	TGFB1	1	FALSE	0.0183095
506	0.324341	0.367474	TGFB2	1	FALSE	0.613898
507	-0.0837563	0.526825	TGFB3	1	FALSE	0.72807
508	0.211207	0.0488849	TGFBR2	1	FALSE	0.168283
509	0.122121	0.785037	THBS1	1	FALSE	0.895365
510	0.550585	0.0289103	THSD4	1	FALSE	0.123467
511	-0.242313	0.0936023	TIE1	1	FALSE	0.264508
512	0.193283	0.237509	TIGIT	1	FALSE	0.471354
513	-0.0237412	0.939809	TIMP1	1	FALSE	0.981271
514	0.175327	0.259504	TLR1	1	FALSE	0.504789
515	0.0736966	0.655805	TLR3	1	FALSE	0.832244
516	0.0621668	0.720221	TLR5	1	FALSE	0.868547
517	0.36389	0.0333245	TLR8	1	FALSE	0.136266
518	-0.0857455	0.754237	TM4SF1	1	FALSE	0.883754
519	-0.0844571	0.666134	TNF	1	FALSE	0.833522
520	0.551814	0.0130372	TNFRSF10A	1	FALSE	0.0686355
521	-0.00850896	0.982941	TNFRSF10D	1	FALSE	0.987046
522	-0.271553	0.280432	TNFRSF12A	1	FALSE	0.524512
523	0.129929	0.41598	TNFRSF14	1	FALSE	0.648215
524	0.369399	0.046666	TNFRSF17	1	FALSE	0.165664
525	-0.146543	0.308814	TNFRSF18	1	FALSE	0.561988
526	0.411297	0.0488615	TNFRSF1A	1	FALSE	0.168283
527	0.0408586	0.699894	TNFRSF1B	1	FALSE	0.85309
528	0.610458	0.00100318	TNFRSF21	1	FALSE	0.0129502
529	-0.0885063	0.430397	TNFRSF4	1	FALSE	0.662475
530	0.0120756	0.936675	TNFSF12	1	FALSE	0.981239
531	0.141241	0.222268	TNFSF13B	1	FALSE	0.45413
532	0.305622	0.112418	TNFSF15	1	FALSE	0.296994
533	0.358225	0.00620995	TNFSF8	1	FALSE	0.042497
534	-0.202832	0.303034	TNFSF9	1	FALSE	0.555237
535	0.714546	0.00132857	TNXA/B	1	FALSE	0.0157214
536	0.0517674	0.852868	TOP2A	1	FALSE	0.933409
537	0.894218	0.00042278	TOX	1	FALSE	0.00649024
538	-0.328902	0.114598	TPM1	1	FALSE	0.299963
539	-0.563424	0.0140692	TPM2	1	FALSE	0.0713509
540	0.500803	0.0429088	TPT1	1	FALSE	0.156004
541	0.0256667	0.910945	TSC22D1	1	FALSE	0.971873
542	0.255627	0.276763	TSHZ2	1	FALSE	0.524005
543	0.363675	0.0425197	TTN	1	FALSE	0.156004
544	-0.207129	0.3327	TUBB	1	FALSE	0.583253
545	-0.529647	0.0382256	TUBB4B	1	FALSE	0.144042
546	0.197802	0.371804	TWIST1	1	FALSE	0.615784
547	0.0895303	0.680325	TWIST2	1	FALSE	0.840054
548	-0.184942	0.142423	TYROBP	1	FALSE	0.3399
549	0.146331	0.400334	UBA52	1	FALSE	0.635166
550	0.0440386	0.827023	UPK3A	1	FALSE	0.915321
551	0.377236	0.0398613	VCAM1	1	FALSE	0.148955
552	-0.321353	0.0480902	VCAN	1	FALSE	0.168283
553	0.307654	0.177957	VEGFB	1	FALSE	0.399525
554	0.863948	3.63893e-05	VEGFD	1	FALSE	0.000765523
555	-0.120447	0.387468	VHL	1	FALSE	0.629871
556	-0.11066	0.497497	VIM	1	FALSE	0.709995
557	0.362768	0.129115	VPREB3	1	FALSE	0.320474
558	0.0934199	0.309687	VSIR	1	FALSE	0.561988
559	0.0936092	0.820535	VWF	1	FALSE	0.915321
560	0.489245	0.0078277	WNT10B	1	FALSE	0.0493135
561	0.47463	0.0183662	WNT3	1	FALSE	0.0891625
562	0.516162	0.0428222	WNT5A	1	FALSE	0.156004
563	0.060371	0.744636	WNT7A	1	FALSE	0.877496
564	-0.214448	0.37653	WNT7B	1	FALSE	0.615784
565	0.390187	0.0121321	WNT9A	1	FALSE	0.0656287
566	0.61391	0.06579	YBX3	1	FALSE	0.204201
567	-0.225081	0.106735	YES1	1	FALSE	0.288693
568	0.379382	0.0759754	ZFP36	1	FALSE	0.225937

### Sheet: cell type - B cell
	logFC	p.value	target	convergence	contamination	p.adj
1	1.13587	3.95978e-09	AATK	1	FALSE	3.29438e-08
2	-0.195499	0.208533	ABL1	1	FALSE	0.297851
3	0.573782	0.174894	ABL2	1	FALSE	0.258497
4	1.58442	6.15835e-10	ACACB	1	FALSE	6.06072e-09
5	0.00940064	0.967394	ACE	1	FALSE	0.9808
6	-0.069326	0.752547	ACKR1	1	FALSE	0.821794
7	1.83	2.40979e-07	ACKR3	1	FALSE	1.39906e-06
8	1.28544	1.69288e-10	ACKR4	1	FALSE	1.87145e-09
9	-0.367327	0.0993378	ACTA2	1	FALSE	0.158337
10	-0.0803076	0.7345	ACTG2	1	FALSE	0.808652
11	1.06856	1.50088e-07	ACVR2A	1	FALSE	9.31701e-07
12	-0.185877	0.367759	ACVRL1	1	FALSE	0.46827
13	1.05551	7.24565e-08	ADGRA2	1	FALSE	4.75385e-07
14	0.724816	0.00584659	ADGRA3	1	FALSE	0.0130337
15	0.629912	0.000134736	ADGRE2	1	FALSE	0.000433196
16	-0.587995	3.93949e-05	ADGRE5	-10	FALSE	0.000141296
17	0.491618	0.0414037	ADGRF1	1	FALSE	0.0734347
18	-0.0989569	0.669231	ADGRF3	1	FALSE	0.75114
19	0.318482	0.129006	ADGRF5	1	FALSE	0.199059
20	-0.3183	0.16714	ADGRG1	1	FALSE	0.247945
21	-0.210593	0.387414	ADGRG3	1	FALSE	0.490036
22	0.0736907	0.682081	ADGRG5	1	FALSE	0.762381
23	0.908344	0.00322898	ADGRG6	1	FALSE	0.00766407
24	0.338161	0.0731752	ADGRL1	1	FALSE	0.122009
25	1.84566	9.79157e-17	ADGRL2	1	FALSE	6.0783e-15
26	0.262578	0.25808	ADGRL4	1	FALSE	0.353002
27	1.64651	2.27357e-09	ADGRV1	1	FALSE	1.97287e-08
28	0.805831	7.00781e-05	ADIPOQ	1	FALSE	0.000236624
29	0.0924131	0.801485	ADIRF	1	FALSE	0.86125
30	1.05887	2.54054e-06	ADM2	1	FALSE	1.1649e-05
31	1.01497	1.12508e-05	AGR2	1	FALSE	4.3442e-05
32	2.66732	1.12461e-14	AHI1	1	FALSE	3.78149e-13
33	1.60027	8.2939e-11	AHR	1	FALSE	1.01412e-09
34	0.36059	0.00329518	AIF1	1	FALSE	0.0077528
35	-0.87574	3.98172e-06	AKT1	1	FALSE	1.74633e-05
36	0.894878	1.58194e-07	ALCAM	1	FALSE	9.74523e-07
37	0.791217	0.00104947	ANGPT1	1	FALSE	0.0028807
38	1.49483	1.08766e-08	ANGPT2	1	FALSE	8.1272e-08
39	0.417034	0.058516	ANGPTL1	1	FALSE	0.100903
40	-0.49042	0.183041	ANKRD1	1	FALSE	0.268084
41	0.371496	0.0856403	ANXA1	1	FALSE	0.139338
42	0.558813	0.116049	ANXA4	1	FALSE	0.181495
43	0.0970443	0.748663	APP	1	FALSE	0.819771
44	-0.131359	0.588545	AQP3	1	FALSE	0.686352
45	0.104734	0.57642	AREG	1	FALSE	0.677105
46	-1.01486	5.39247e-07	ARF1	1	FALSE	2.88194e-06
47	0.0707763	0.819831	ARG1	1	FALSE	0.875801
48	-0.706598	2.87212e-08	ARHGDIB	1	FALSE	1.98103e-07
49	0.186424	0.317638	ARID5B	1	FALSE	0.417482
50	0.0400263	0.804346	ATG10	1	FALSE	0.863175
51	0.0331088	0.845947	ATG12	1	FALSE	0.892401
52	1.0166	2.50491e-07	ATM	1	FALSE	1.43366e-06
53	-0.879316	2.97497e-09	ATP5F1E	1	FALSE	2.55404e-08
54	-0.0141924	0.929403	ATR	1	FALSE	0.954235
55	0.00795405	0.961841	AXL	1	FALSE	0.980057
56	1.04241	1.79237e-07	AZU1	1	FALSE	1.08755e-06
57	-0.888497	5.77605e-06	B2M	1	FALSE	2.41517e-05
58	0.130077	0.507605	B3GNT7	1	FALSE	0.614149
59	0.0385155	0.820453	BAG3	1	FALSE	0.875801
60	-0.859492	2.60897e-10	BAX	1	FALSE	2.73434e-09
61	-0.24759	0.232117	BBLN	1	FALSE	0.325205
62	-0.40899	0.00862668	BCL2	1	FALSE	0.0185396
63	-0.740461	0.000305958	BCL2L1	1	FALSE	0.000901123
64	-0.147059	0.452287	BECN1	1	FALSE	0.553088
65	-0.253382	0.181523	BEST1	1	FALSE	0.266705
66	0.747086	0.00245967	BGN	1	FALSE	0.00601501
67	-0.0828734	0.551439	BID	1	FALSE	0.656358
68	0.299751	0.218763	BIRC5	1	FALSE	0.310814
69	-0.288851	0.181769	BMP1	1	FALSE	0.266705
70	1.61421	2.4428e-14	BMP2	1	FALSE	7.88536e-13
71	0.0999065	0.660889	BMP3	1	FALSE	0.745926
72	0.632796	0.00863781	BMP5	1	FALSE	0.0185396
73	-0.236915	0.314039	BMP7	1	FALSE	0.4141
74	0.704391	0.000114648	BMPR1A	1	FALSE	0.000370084
75	0.366321	0.0636548	BMPR2	1	FALSE	0.108603
76	0.0586886	0.768271	BST1	1	FALSE	0.833326
77	0.630835	0.0479556	BST2	1	FALSE	0.0841308
78	0.00554727	0.968894	BTF3	1	FALSE	0.981051
79	-0.976997	7.95427e-06	BTG1	1	FALSE	3.17777e-05
80	-0.377809	0.027267	BTK	1	FALSE	0.0514123
81	-0.0386756	0.844232	C11orf96	1	FALSE	0.892401
82	-0.782003	4.13293e-06	C1QA	1	FALSE	1.80285e-05
83	-0.614126	0.00100807	C1QB	1	FALSE	0.00277651
84	-0.135138	0.438355	C1QC	1	FALSE	0.542565
85	-0.630763	0.00184169	C5AR2	1	FALSE	0.00471824
86	0.386827	0.0433003	CACNA1C	1	FALSE	0.0764625
87	0.0627896	0.769501	CALB1	1	FALSE	0.83354
88	-0.678069	0.000506123	CALM1	1	FALSE	0.00145353
89	0.72532	0.00017671	CALM2	1	FALSE	0.00054638
90	-0.91316	1.49381e-06	CALM3	1	FALSE	7.02577e-06
91	0.0223924	0.883113	CAMP	1	FALSE	0.9196
92	0.589863	0.00333486	CARMN	1	FALSE	0.00780904
93	-0.164408	0.3524	CASP3	1	FALSE	0.455824
94	-0.118163	0.568729	CASP8	1	FALSE	0.67002
95	0.85696	4.44633e-05	CASR	1	FALSE	0.000156689
96	-0.65573	0.00017417	CAV1	1	FALSE	0.000540597
97	2.22133	3.01236e-11	CCL11	1	FALSE	4.26487e-10
98	0.361883	0.194955	CCL15	1	FALSE	0.281447
99	-0.641575	0.00507266	CCL18	1	FALSE	0.0114029
100	-0.424794	0.145614	CCL19	1	FALSE	0.221718
101	-0.809902	0.00326086	CCL2	1	FALSE	0.00769449
102	1.38064	3.38646e-07	CCL20	1	FALSE	1.88474e-06
103	0.0793155	0.7455	CCL21	-10	FALSE	0.817416
104	-0.0243804	0.913019	CCL26	1	FALSE	0.939804
105	-0.0110641	0.960386	CCL3/L1/L3	1	FALSE	0.980057
106	0.0219059	0.888767	CCL4/L1/L2	1	FALSE	0.921896
107	-0.441461	0.0502782	CCL5	1	FALSE	0.0880141
108	2.36055	1.15002e-12	CCL8	1	FALSE	2.26358e-11
109	-0.599907	2.02398e-06	CCR1	1	FALSE	9.33343e-06
110	-0.806726	7.12682e-06	CCR10	1	FALSE	2.87567e-05
111	2.04397	3.2115e-19	CCR2	1	FALSE	3.7024e-17
112	1.48965	1.47409e-13	CCR5	1	FALSE	4.10203e-12
113	-0.0688342	0.654053	CCR7	1	FALSE	0.740853
114	0.633292	0.00143298	CCRL2	1	FALSE	0.00377914
115	0.823245	0.00125454	CD14	-10	FALSE	0.00335237
116	0.0653676	0.688627	CD163	1	FALSE	0.767572
117	0.673356	1.29989e-05	CD164	1	FALSE	4.94817e-05
118	0.301941	0.326334	CD19	1	FALSE	0.426135
119	-0.302515	0.0406319	CD2	1	FALSE	0.0726968
120	-0.309465	0.0880227	CD209	1	FALSE	0.142926
121	-0.795088	0.0319303	CD24	1	FALSE	0.0591004
122	-1.01444	1.00035e-11	CD27	1	FALSE	1.71763e-10
123	-0.170488	0.30623	CD274	1	FALSE	0.40646
124	-0.548352	0.0133122	CD276	1	FALSE	0.0274755
125	0.507201	0.000268235	CD28	1	FALSE	0.000801725
126	-0.489357	0.00120893	CD300A	1	FALSE	0.00326289
127	-0.273845	0.0719863	CD33	1	FALSE	0.120275
128	-0.000788969	0.9968	CD34	1	FALSE	0.999276
129	1.12673	8.21922e-05	CD36	1	FALSE	0.000272959
130	-0.763827	2.70568e-08	CD37	1	FALSE	1.89868e-07
131	-0.154173	0.300539	CD38	1	FALSE	0.399563
132	-0.706579	0.0145875	CD3D	1	FALSE	0.0297275
133	-0.262684	0.112876	CD3E	1	FALSE	0.176876
134	1.12522	7.18519e-07	CD3G	-10	FALSE	3.6699e-06
135	-0.725817	9.63871e-12	CD4	1	FALSE	1.71763e-10
136	-0.564203	0.00592585	CD40	1	FALSE	0.0131378
137	0.517945	0.0173557	CD40LG	1	FALSE	0.0343286
138	-0.424881	0.053558	CD44	1	FALSE	0.0935526
139	-0.252501	0.160501	CD47	1	FALSE	0.23986
140	-0.921717	6.63524e-14	CD48	1	FALSE	1.9832e-12
141	0.13095	0.296234	CD52	1	FALSE	0.395796
142	-0.0346612	0.736856	CD53	1	FALSE	0.809038
143	0.116845	0.601234	CD55	1	FALSE	0.69712
144	1.10556	3.2708e-10	CD58	-10	FALSE	3.34119e-09
145	-0.313547	0.0997347	CD59	1	FALSE	0.158437
146	-0.0247874	0.939961	CD5L	1	FALSE	0.962625
147	-0.664954	4.6801e-06	CD63	1	FALSE	1.99833e-05
148	-0.907671	8.80528e-07	CD68	1	FALSE	4.35942e-06
149	-0.392168	0.0171963	CD69	1	FALSE	0.0340968
150	-0.448451	0.0158813	CD70	1	FALSE	0.031881
151	-0.674918	0.0105704	CD74	1	FALSE	0.0222723
152	0.132005	0.502186	CD79A	1	FALSE	0.608504
153	0.692205	0.000358056	CD80	1	FALSE	0.00104693
154	0.721414	0.00220714	CD81	1	FALSE	0.00546369
155	-0.835383	2.34069e-10	CD83	1	FALSE	2.55066e-09
156	-0.203975	0.269394	CD84	1	FALSE	0.366652
157	0.502086	0.00453149	CD86	1	FALSE	0.0102722
158	0.00168748	0.99253	CD8A	1	FALSE	0.997474
159	0.0982731	0.600565	CD8B	1	FALSE	0.69712
160	1.57835	8.66716e-13	CD9	1	FALSE	1.7486e-11
161	1.69612	7.70622e-13	CDH11	1	FALSE	1.63656e-11
162	1.42954	6.21176e-09	CDH19	1	FALSE	4.9146e-08
163	1.57949	2.3705e-10	CDKN1A	1	FALSE	2.55066e-09
164	0.425102	0.0350647	CDKN3	1	FALSE	0.0640208
165	1.24279	2.12547e-11	CEACAM1	1	FALSE	3.36324e-10
166	0.165388	0.366578	CELSR1	1	FALSE	0.46827
167	0.600319	0.00134537	CELSR2	1	FALSE	0.00355972
168	0.232513	0.360327	CENPF	1	FALSE	0.464511
169	-0.894112	7.50736e-07	CFD	1	FALSE	3.763e-06
170	-0.121707	0.364075	CFLAR	1	FALSE	0.467848
171	-0.04169	0.83854	CHEK1	1	FALSE	0.890398
172	-0.349143	0.104685	CHEK2	1	FALSE	0.165649
173	0.0428974	0.856517	CIDEA	1	FALSE	0.901186
174	-0.939676	3.27385e-09	CIITA	1	FALSE	2.75208e-08
175	0.110268	0.579462	CLCF1	1	FALSE	0.677718
176	-0.624263	0.0909084	CLDN4	1	FALSE	0.14702
177	0.087172	0.665504	CLEC12A	1	FALSE	0.74904
178	1.30653	2.4839e-10	CLEC14A	1	FALSE	2.63751e-09
179	0.000514102	0.998193	CLEC1A	1	FALSE	0.999432
180	-0.302261	0.0646639	CLEC2D	1	FALSE	0.1094
181	1.69609	1.02733e-05	CLEC4A	1	FALSE	4.00511e-05
182	2.02838	2.30016e-16	CLEC4D	1	FALSE	1.23749e-14
183	-0.0845829	0.659981	CLEC4E	1	FALSE	0.745926
184	-0.236965	0.14748	CLEC7A	1	FALSE	0.22322
185	1.39344	2.23413e-09	CLOCK	1	FALSE	1.95972e-08
186	1.23678	4.37972e-09	CMKLR1	1	FALSE	3.60656e-08
187	0.516946	0.0147168	CNTFR	1	FALSE	0.0299156
188	0.157741	0.538561	COL11A1	1	FALSE	0.644159
189	-0.118033	0.556578	COL12A1	1	FALSE	0.659557
190	0.680344	0.000299815	COL14A1	1	FALSE	0.000889524
191	1.04558	1.29869e-06	COL15A1	1	FALSE	6.27571e-06
192	1.0768	2.96044e-07	COL16A1	-10	FALSE	1.67068e-06
193	2.01622	4.20229e-15	COL17A1	1	FALSE	1.69562e-13
194	0.411723	0.0820116	COL1A2	1	FALSE	0.133974
195	2.05971	1.07901e-16	COL21A1	1	FALSE	6.21971e-15
196	-0.462669	0.0577534	COL3A1	1	FALSE	0.0998854
197	0.480479	0.0160453	COL4A1	1	FALSE	0.0320508
198	-0.833588	2.96845e-06	COL4A2	1	FALSE	1.3235e-05
199	1.56781	9.18104e-15	COL5A1	1	FALSE	3.22135e-13
200	0.828942	7.44355e-05	COL5A2	1	FALSE	0.000249251
201	0.547441	0.245921	COL5A3	1	FALSE	0.339602
202	-0.0755825	0.757079	COL6A1	1	FALSE	0.825626
203	-0.258951	0.202211	COL6A2	1	FALSE	0.289333
204	-0.54142	0.000477493	COL9A2	1	FALSE	0.0013762
205	-0.869252	0.000953653	COL9A3	1	FALSE	0.00264467
206	-0.308537	0.0768428	COTL1	1	FALSE	0.127335
207	0.430694	0.0932185	CRIP1	1	FALSE	0.150455
208	0.723295	0.298678	CRP	1	FALSE	0.398255
209	1.42524	9.65403e-05	CRYAB	1	FALSE	0.000317992
210	0.175228	0.367885	CSF1	1	FALSE	0.46827
211	1.30003	9.77996e-05	CSF1R	1	FALSE	0.00032083
212	-0.252316	0.163557	CSF2	1	FALSE	0.243526
213	-0.245276	0.116497	CSF2RA	1	FALSE	0.181843
214	0.273321	0.0622664	CSF2RB	1	FALSE	0.106686
215	-0.323394	0.108664	CSF3	1	FALSE	0.171273
216	-0.119002	0.5296	CSHL1	1	FALSE	0.637892
217	-0.847567	1.13031e-11	CSK	1	FALSE	1.90033e-10
218	-0.405547	0.00302457	CST7	1	FALSE	0.00722138
219	1.88105	3.52985e-14	CTLA4	1	FALSE	1.09561e-12
220	0.53164	0.00288181	CTNNB1	1	FALSE	0.00692149
221	0.137778	0.550894	CTSG	1	FALSE	0.656358
222	-0.409662	0.0266369	CTSW	1	FALSE	0.0504601
223	0.863242	6.06925e-06	CUZD1	1	FALSE	2.51173e-05
224	0.408177	0.0142157	CX3CR1	1	FALSE	0.029117
225	0.0906255	0.800436	CXCL1/2/3	1	FALSE	0.86125
226	1.067	0.00183583	CXCL12	1	FALSE	0.00471824
227	-0.860573	0.00268716	CXCL16	1	FALSE	0.00651212
228	0.868709	7.35787e-07	CXCL17	1	FALSE	3.71113e-06
229	-0.14732	0.640622	CXCL5	1	FALSE	0.730201
230	-0.376228	0.435346	CXCL8	1	FALSE	0.539668
231	-1.1096	0.000641384	CXCL9	1	FALSE	0.00181613
232	-0.0739538	0.710938	CXCR1	1	FALSE	0.786244
233	0.0962513	0.633754	CXCR2	1	FALSE	0.726476
234	-0.419367	0.00850224	CXCR3	1	FALSE	0.0184444
235	-0.615573	0.000251332	CXCR4	1	FALSE	0.00075681
236	-0.597105	0.000771053	CXCR5	1	FALSE	0.00216056
237	-0.519762	0.00487974	CXCR6	1	FALSE	0.0110307
238	0.0616505	0.735654	CYP2U1	1	FALSE	0.808818
239	0.621511	0.0203685	CYSTM1	1	FALSE	0.0398
240	-0.865589	6.73954e-10	CYTOR	1	FALSE	6.55278e-09
241	1.26196	8.37158e-08	DDIT3	1	FALSE	5.44828e-07
242	-0.402887	0.181413	DDR1	1	FALSE	0.266705
243	-0.0481542	0.793822	DDR2	1	FALSE	0.855293
244	-0.503499	0.00401948	DDX58	1	FALSE	0.00933517
245	-0.54122	0.00406774	DLL1	1	FALSE	0.00937906
246	0.276623	0.0944956	DLL4	1	FALSE	0.151765
247	0.257129	0.19865	DMBT1	1	FALSE	0.285759
248	0.895459	2.62275e-05	DNMT1	1	FALSE	9.52674e-05
249	0.959805	6.94561e-06	DNMT3A	1	FALSE	2.81664e-05
250	-0.416376	0.0600131	DST	1	FALSE	0.103263
251	-0.507926	0.142332	DUSP1	1	FALSE	0.217131
252	0.37536	0.0901633	DUSP2	1	FALSE	0.146108
253	-0.303743	0.0640891	DUSP4	1	FALSE	0.108884
254	-1.13953	1.21495e-06	DUSP6	1	FALSE	5.90639e-06
255	0.366344	0.0779979	EFNA4	1	FALSE	0.128458
256	0.198431	0.259127	EFNA5	1	FALSE	0.353833
257	2.3403	3.19846e-13	EFNB1	1	FALSE	7.59164e-12
258	1.43269	4.26163e-10	EGF	1	FALSE	4.29892e-09
259	0.569792	0.0619357	EGFR	1	FALSE	0.106345
260	0.805206	0.000100084	ELANE	1	FALSE	0.000325676
261	-0.786374	2.29767e-11	EMP3	1	FALSE	3.56581e-10
262	-0.0247612	0.907417	ENG	1	FALSE	0.937625
263	-1.45655	0.000206222	ENO1	1	FALSE	0.00063278
264	0.0535557	0.761875	ENTPD1	1	FALSE	0.828616
265	1.34017	1.12043e-07	EOMES	1	FALSE	7.00917e-07
266	0.085189	0.856495	EPCAM	1	FALSE	0.901186
267	0.424749	0.0258575	EPHA3	1	FALSE	0.049331
268	0.323213	0.157789	EPHA4	1	FALSE	0.236245
269	0.217998	0.323004	EPHA7	1	FALSE	0.423551
270	2.02166	6.3711e-21	EPHB2	1	FALSE	1.28537e-18
271	0.0388332	0.845957	EPHB3	1	FALSE	0.892401
272	1.98156	1.26933e-09	EPHB6	1	FALSE	1.15095e-08
273	0.257554	0.236146	EPOR	1	FALSE	0.329136
274	0.523038	0.0309216	ERBB2	1	FALSE	0.0577632
275	-0.00183316	0.991397	ESAM	1	FALSE	0.997474
276	0.125985	0.636074	ESR1	1	FALSE	0.728101
277	-0.406912	0.00559914	ETS1	1	FALSE	0.0125166
278	1.61512	3.52598e-13	ETV4	1	FALSE	8.1299e-12
279	1.08684	1.10057e-08	ETV5	1	FALSE	8.14829e-08
280	1.05783	2.97972e-08	EZH2	1	FALSE	2.03782e-07
281	0.221858	0.367676	EZR	1	FALSE	0.46827
282	0.424157	0.138077	FABP4	1	FALSE	0.212244
283	0.391251	0.0379	FABP5	1	FALSE	0.0685769
284	1.25283	1.27628e-08	FAS	1	FALSE	9.36328e-08
285	0.120623	0.587348	FASLG	1	FALSE	0.685948
286	-0.287079	0.0185657	FAU	1	FALSE	0.0365428
287	-0.598722	0.000145245	FCER1G	1	FALSE	0.000461468
288	-0.416282	0.112862	FCGBP	1	FALSE	0.176876
289	-0.673582	1.1164e-05	FCGR3A/B	1	FALSE	4.33141e-05
290	-0.63026	0.000769443	FCRLA	1	FALSE	0.00216056
291	-0.616264	0.00171576	FES	1	FALSE	0.00445216
292	-0.524132	0.00499729	FFAR2	1	FALSE	0.0112648
293	-0.305985	0.0770074	FFAR3	1	FALSE	0.127346
294	0.741537	4.3298e-05	FFAR4	1	FALSE	0.000153927
295	0.154309	0.452339	FGF1	1	FALSE	0.553088
296	0.670311	0.00509948	FGF13	1	FALSE	0.0114313
297	0.636843	0.0019649	FGF18	1	FALSE	0.0049939
298	0.060418	0.759977	FGF7	1	FALSE	0.827668
299	0.234698	0.220148	FGF9	-10	FALSE	0.311643
300	0.451931	0.0409602	FGFR1	1	FALSE	0.0728081
301	2.24526	1.25614e-15	FGFR3	1	FALSE	5.63169e-14
302	-0.217202	0.234902	FGR	1	FALSE	0.328537
303	1.6395	2.78585e-16	FHIT	1	FALSE	1.40511e-14
304	0.0397769	0.828089	FKBP11	1	FALSE	0.881889
305	-0.240476	0.401712	FKBP5	1	FALSE	0.50417
306	0.468508	0.00872773	FLT1	1	FALSE	0.0186824
307	-0.739567	9.85673e-07	FLT3LG	1	FALSE	4.85023e-06
308	0.00258794	0.993815	FOS	1	FALSE	0.997523
309	0.61701	0.00014638	FOXF1	1	FALSE	0.00046325
310	0.351036	0.277549	FOXP3	1	FALSE	0.375179
311	-0.0166748	0.909371	FPR1	1	FALSE	0.937882
312	-0.656747	2.02658e-07	FYB1	1	FALSE	1.20254e-06
313	1.24301	0.00123512	FYN	1	FALSE	0.00331144
314	0.924486	1.26509e-05	FZD1	1	FALSE	4.83852e-05
315	1.16434	2.75564e-11	FZD3	1	FALSE	4.04328e-10
316	0.818007	5.02405e-06	FZD5	1	FALSE	2.12273e-05
317	0.251002	0.296067	FZD6	1	FALSE	0.395796
318	-0.399709	0.0335179	FZD7	1	FALSE	0.0616524
319	0.133228	0.494681	FZD8	1	FALSE	0.600312
320	0.340587	0.248848	G6PD	1	FALSE	0.342114
321	-0.598065	0.0248545	GADD45B	1	FALSE	0.0476427
322	-0.232955	0.414513	GAS6	1	FALSE	0.516607
323	-0.223287	0.163248	GATA3	1	FALSE	0.243515
324	0.325914	0.146842	GCG	1	FALSE	0.222747
325	0.646258	0.00863181	GDF15	1	FALSE	0.0185396
326	0.19958	0.326256	GLUD1	1	FALSE	0.426135
327	0.820981	2.63254e-05	GNLY	1	FALSE	9.52674e-05
328	0.579416	0.000833535	GPBAR1	1	FALSE	0.00232755
329	-0.00995251	0.96064	GPER1	1	FALSE	0.980057
330	-0.179777	0.250253	GPNMB	1	FALSE	0.342876
331	-1.01871	7.09253e-07	GPX1	1	FALSE	3.64565e-06
332	0.686539	0.0334388	GPX3	1	FALSE	0.0616524
333	-0.0299688	0.842276	GSN	1	FALSE	0.892017
334	-0.368157	0.00733119	GSTP1	1	FALSE	0.0160768
335	1.10279	2.15208e-07	GZMA	1	FALSE	1.26769e-06
336	0.597113	0.00306322	GZMB	1	FALSE	0.00729209
337	-0.654409	6.4825e-05	GZMH	1	FALSE	0.00022052
338	-0.150281	0.38964	GZMK	1	FALSE	0.491986
339	-1.13461	4.56355e-05	H2AZ1	1	FALSE	0.000159428
340	-1.71917	7.35652e-11	H4C3	1	FALSE	9.27611e-10
341	-0.285312	0.240316	HAVCR2	1	FALSE	0.333222
342	-0.279322	0.235798	HBA1/2	1	FALSE	0.329136
343	-0.205934	0.481462	HBB	1	FALSE	0.586033
344	-0.139678	0.53041	HCAR2/3	1	FALSE	0.637915
345	0.520377	0.00127666	HCK	1	FALSE	0.00338903
346	-1.05097	4.25622e-20	HCST	1	FALSE	6.86954e-18
347	0.0924458	0.54512	HDAC1	1	FALSE	0.650757
348	-0.0685403	0.750885	HDAC11	1	FALSE	0.82109
349	-0.395795	0.0114292	HDAC3	1	FALSE	0.0239567
350	-0.23929	0.156569	HDAC5	1	FALSE	0.235291
351	0.451432	0.0159994	HERVK	1	FALSE	0.0320384
352	1.05788	1.93499e-06	HEY1	1	FALSE	8.97435e-06
353	0.896695	1.48602e-05	HGF	1	FALSE	5.60382e-05
354	-0.520035	9.99064e-05	HIF1A	1	FALSE	0.000325676
355	0.712461	0.00406124	HLA-DPA1	-10	FALSE	0.00937906
356	-0.36856	0.0179164	HLA-DPB1	1	FALSE	0.0353509
357	-0.857442	1.16941e-05	HLA-DQA1	1	FALSE	4.49387e-05
358	-1.25704	1.56382e-12	HLA-DQB1/2	1	FALSE	2.93489e-11
359	-0.335808	0.0818999	HLA-DRA	1	FALSE	0.133974
360	-0.889554	2.45078e-05	HLA-DRB	1	FALSE	8.9899e-05
361	-0.340961	0.124789	HMGB2	1	FALSE	0.194036
362	-0.78223	0.00208126	HMGN2	1	FALSE	0.00518387
363	0.994843	1.49744e-06	HPGDS	1	FALSE	7.02577e-06
364	-0.0527429	0.890148	HSATII	-10	FALSE	0.922143
365	-0.663264	0.056979	HSD17B2	1	FALSE	0.0988862
366	-0.368205	0.0772792	HSP90AA1	1	FALSE	0.127534
367	-1.03339	4.41332e-05	HSP90AB1	1	FALSE	0.000156208
368	-0.16292	0.60939	HSPA1A/B	1	FALSE	0.703545
369	-0.590756	0.00637122	HSPB1	1	FALSE	0.014048
370	0.107245	0.603433	HTT	1	FALSE	0.698666
371	0.449938	0.0271137	IAPP	-10	FALSE	0.051243
372	-0.630659	0.00863803	ICA1	1	FALSE	0.0185396
373	-0.294207	0.24618	ICAM1	1	FALSE	0.339602
374	1.1266	3.15023e-13	ICAM2	1	FALSE	7.59164e-12
375	-0.496869	0.00224134	ICAM3	1	FALSE	0.00553137
376	0.62683	4.54017e-05	ICOS	1	FALSE	0.000159301
377	-0.234914	0.189778	ICOSLG	-10	FALSE	0.275948
378	0.844236	8.72385e-05	IDO1	1	FALSE	0.000288531
379	-0.853398	0.000143107	IER3	1	FALSE	0.00045647
380	1.44317	1.53303e-09	IFI44L	1	FALSE	1.37462e-08
381	-0.181465	0.239567	IFIH1	1	FALSE	0.332754
382	0.933765	0.000302078	IFIT1	1	FALSE	0.000892955
383	1.1452	4.45099e-09	IFIT3	1	FALSE	3.62823e-08
384	0.617411	0.00415	IFITM1	1	FALSE	0.00951434
385	-0.0309527	0.816849	IFNAR1	1	FALSE	0.874267
386	0.457195	0.016097	IFNAR2	-10	FALSE	0.0320748
387	0.64754	0.00598222	IFNG	1	FALSE	0.0132264
388	0.703722	6.29313e-07	IFNGR1	-10	FALSE	3.29776e-06
389	-0.140836	0.314805	IFNGR2	1	FALSE	0.414433
390	1.66225	3.10146e-17	IFNL2/3	1	FALSE	2.27535e-15
391	0.206285	0.443593	IGF1	1	FALSE	0.5457
392	0.262535	0.299061	IGF1R	1	FALSE	0.398255
393	-0.243574	0.130857	IGF2R	1	FALSE	0.201529
394	1.11369	0.00113284	IGFBP3	1	FALSE	0.00309899
395	0.194932	0.488443	IGFBP5	1	FALSE	0.593634
396	-0.297491	0.146792	IGFBP6	1	FALSE	0.222747
397	-0.647235	0.00125897	IGFBP7	1	FALSE	0.0033531
398	-0.226384	0.191773	IGHD	1	FALSE	0.278347
399	-0.735635	0.0656675	IGHM	-10	FALSE	0.110634
400	-0.638005	2.49858e-05	IKZF3	1	FALSE	9.12377e-05
401	0.0526378	0.828342	IL10	1	FALSE	0.881889
402	-0.575626	0.00202077	IL10RA	1	FALSE	0.00509614
403	-0.446785	0.00960625	IL10RB	1	FALSE	0.0203471
404	-0.0309065	0.867618	IL11	1	FALSE	0.906953
405	-0.0740249	0.777886	IL11RA	1	FALSE	0.840367
406	-0.406378	0.055601	IL12A	1	FALSE	0.0969115
407	-0.253643	0.231507	IL12B	1	FALSE	0.324916
408	1.71858	6.58775e-09	IL12RB1	1	FALSE	5.16147e-08
409	-0.3085	0.103761	IL12RB2	1	FALSE	0.164509
410	-0.0406559	0.807493	IL13RA1	1	FALSE	0.865401
411	-0.378467	0.0402384	IL15	1	FALSE	0.0723216
412	1.15709	2.93987e-11	IL15RA	1	FALSE	4.23656e-10
413	-0.704051	4.65567e-06	IL16	1	FALSE	1.99833e-05
414	0.598463	0.00244478	IL17A	1	FALSE	0.00599677
415	-0.172543	0.361894	IL17B	1	FALSE	0.465788
416	0.225765	0.285101	IL17D	1	FALSE	0.382823
417	-0.551994	4.95265e-05	IL17RA	1	FALSE	0.000170803
418	1.25937	5.35636e-08	IL17RE	1	FALSE	3.60215e-07
419	-0.59107	0.0246291	IL18	1	FALSE	0.047323
420	-0.415854	0.020053	IL18R1	1	FALSE	0.0392785
421	0.0321677	0.860537	IL1A	1	FALSE	0.903941
422	0.240674	0.147707	IL1B	1	FALSE	0.22322
423	0.143407	0.47163	IL1R1	1	FALSE	0.574933
424	-0.244522	0.368604	IL1RAP	1	FALSE	0.468446
425	0.590702	0.0126128	IL1RL1	1	FALSE	0.0260988
426	-0.00457912	0.980782	IL2	1	FALSE	0.988129
427	1.34885	2.43738e-08	IL20	1	FALSE	1.74068e-07
428	0.0983933	0.650762	IL20RA	1	FALSE	0.739669
429	0.811122	0.00206959	IL22RA1	1	FALSE	0.00517076
430	0.68143	0.000291013	IL23A	1	FALSE	0.000866596
431	-0.134366	0.448756	IL24	1	FALSE	0.550374
432	-0.309816	0.0669499	IL27RA	1	FALSE	0.11256
433	-0.209494	0.200538	IL2RA	1	FALSE	0.28745
434	-0.481145	0.00148739	IL2RB	-10	FALSE	0.00389715
435	-0.978301	2.1895e-13	IL2RG	1	FALSE	5.69976e-12
436	-1.34134	9.49519e-06	IL32	1	FALSE	3.73786e-05
437	1.30717	1.55362e-12	IL33	1	FALSE	2.93489e-11
438	-0.0349398	0.865726	IL34	1	FALSE	0.906149
439	0.503366	0.0416469	IL36G	1	FALSE	0.073704
440	1.66912	3.97904e-16	IL3RA	1	FALSE	1.88887e-14
441	-0.0131761	0.942177	IL4R	1	FALSE	0.963672
442	1.13649	7.64785e-06	IL6	1	FALSE	3.07055e-05
443	-0.0331013	0.909989	IL6R	1	FALSE	0.937882
444	0.114217	0.568201	IL6ST	1	FALSE	0.67002
445	1.17178	1.11771e-07	IL7	1	FALSE	7.00917e-07
446	1.64091	0.000155009	IL7R	1	FALSE	0.000484853
447	-0.0826161	0.703931	INHA	1	FALSE	0.782469
448	1.22025	1.32355e-06	INHBA	1	FALSE	6.35777e-06
449	-0.197576	0.454122	INHBB	1	FALSE	0.554427
450	0.246597	0.279709	INS	1	FALSE	0.376837
451	-0.123662	0.538795	INSR	1	FALSE	0.644159
452	-0.697982	7.20056e-10	IRF3	1	FALSE	6.75681e-09
453	0.599821	0.000147944	IRF4	1	FALSE	0.000466369
454	0.66862	0.00115444	ITGA1	1	FALSE	0.00314741
455	1.38979	1.66443e-11	ITGA2	1	FALSE	2.68638e-10
456	0.0923719	0.65177	ITGA3	1	FALSE	0.739773
457	-0.20961	0.365241	ITGA5	1	FALSE	0.467856
458	-0.116921	0.577567	ITGA6	1	FALSE	0.677428
459	1.01019	1.00008e-05	ITGA8	1	FALSE	3.91779e-05
460	1.05184	5.81726e-09	ITGA9	1	FALSE	4.64805e-08
461	-0.0985289	0.625319	ITGAE	1	FALSE	0.719231
462	-0.286636	0.105354	ITGAL	1	FALSE	0.166381
463	0.831996	0.000152454	ITGAM	1	FALSE	0.000478716
464	1.48206	8.18246e-13	ITGAV	1	FALSE	1.69314e-11
465	-0.948092	1.63623e-15	ITGAX	1	FALSE	6.94969e-14
466	-1.00445	8.22377e-11	ITGB2	1	FALSE	1.01412e-09
467	-0.193979	0.639276	ITGB4	1	FALSE	0.730201
468	1.18187	8.38841e-15	ITGB5	1	FALSE	3.07702e-13
469	0.361574	0.0302947	ITK	1	FALSE	0.0567235
470	-0.394868	0.0156805	ITM2A	1	FALSE	0.0316353
471	1.58232	1.15656e-10	JAK1	1	FALSE	1.33335e-09
472	-0.151426	0.423679	JAK2	1	FALSE	0.526014
473	1.00977	1.60453e-05	JCHAIN	1	FALSE	6.0226e-05
474	0.00706925	0.972792	JUN	1	FALSE	0.981661
475	-0.031037	0.883135	JUNB	1	FALSE	0.9196
476	-0.186128	0.419741	KDR	1	FALSE	0.521927
477	0.54402	0.0136593	KIT	1	FALSE	0.0280485
478	0.776724	0.000420992	KITLG	1	FALSE	0.00121771
479	-0.916227	1.57598e-06	KLF2	1	FALSE	7.35156e-06
480	0.215079	0.288914	KLK3	1	FALSE	0.387298
481	0.922303	2.7675e-06	KLRB1	1	FALSE	1.2477e-05
482	0.277317	0.226375	KLRF1	1	FALSE	0.319379
483	-0.336636	0.0830566	KLRK1	1	FALSE	0.135407
484	0.341981	0.0651733	KRAS	1	FALSE	0.110031
485	1.11799	0.000232604	KRT1	1	FALSE	0.000703038
486	0.307603	0.248747	KRT10	1	FALSE	0.342114
487	1.23321	6.5377e-07	KRT13	1	FALSE	3.40382e-06
488	-0.00660024	0.972177	KRT15	1	FALSE	0.981661
489	-0.0932715	0.705771	KRT16	1	FALSE	0.783435
490	1.07851	1.47628e-06	KRT17	1	FALSE	7.00797e-06
491	-0.194486	0.340162	KRT19	1	FALSE	0.44276
492	1.31494	2.49282e-07	KRT20	-10	FALSE	1.43366e-06
493	0.397987	0.350777	KRT23	1	FALSE	0.455108
494	1.05652	4.69679e-05	KRT4	1	FALSE	0.000163375
495	0.238426	0.271153	KRT5	1	FALSE	0.367766
496	0.181758	0.446572	KRT6A/B/C	1	FALSE	0.548529
497	1.34059	0.00586455	KRT7	1	FALSE	0.0130377
498	-0.0332699	0.922911	KRT80	1	FALSE	0.948776
499	0.645644	0.00830524	KRT86	1	FALSE	0.0180656
500	-0.506436	0.00179314	LAG3	1	FALSE	0.00463802
501	0.141276	0.227013	LAIR1	1	FALSE	0.31972
502	1.28246	2.54642e-11	LAMP3	1	FALSE	3.87729e-10
503	0.281938	0.594239	LCN2	1	FALSE	0.691993
504	0.286904	0.127696	LDB2	1	FALSE	0.197414
505	-0.230716	0.364769	LDLR	1	FALSE	0.467856
506	-0.187882	0.44298	LEFTY1	1	FALSE	0.5457
507	0.0884996	0.665037	LEP	1	FALSE	0.74904
508	0.14481	0.554465	LGALS1	1	FALSE	0.65802
509	-0.331415	0.193925	LGALS3	1	FALSE	0.280461
510	1.08476	0.00402558	LGALS3BP	1	FALSE	0.00933517
511	-0.247462	0.12726	LGALS9	1	FALSE	0.197215
512	0.511862	0.0187596	LIF	1	FALSE	0.0368346
513	-0.0114334	0.963995	LIN28B	1	FALSE	0.9808
514	2.13889	7.01611e-11	LINC01781	1	FALSE	8.9873e-10
515	-0.21851	0.24969	LINC01857	1	FALSE	0.342687
516	-0.286414	0.157407	LINC02446	1	FALSE	0.236111
517	-0.0127692	0.96616	LINE1-ORF1	1	FALSE	0.9808
518	-0.441986	0.0635974	LINE1-ORF2	1	FALSE	0.108603
519	0.551128	0.00896847	LPAR5	1	FALSE	0.019147
520	0.637733	0.000197001	LTBR	1	FALSE	0.000606793
521	0.097328	0.686492	LTF	1	FALSE	0.76625
522	1.43276	2.80509e-12	LUM	-10	FALSE	5.14478e-11
523	1.09899	5.35768e-05	LY6D	1	FALSE	0.000183985
524	0.113308	0.552365	LY75	1	FALSE	0.656493
525	2.06893	8.1617e-09	LYN	1	FALSE	6.31544e-08
526	-2.08305	1.46981e-06	LYZ	1	FALSE	7.00797e-06
527	-0.930231	3.95415e-08	MAF	1	FALSE	2.68151e-07
528	1.60416	2.69812e-13	MAML2	1	FALSE	6.80432e-12
529	-0.247478	0.44238	MAPK13	1	FALSE	0.5457
530	0.175193	0.341258	MAPK14	1	FALSE	0.44347
531	0.261803	0.537262	MARCO	1	FALSE	0.644159
532	0.551616	0.0125832	MECOM	1	FALSE	0.0260988
533	1.49028	0.00810096	MEG3	1	FALSE	0.0176688
534	0.367027	0.0802726	MERTK	1	FALSE	0.131667
535	0.0327531	0.885349	MGP	1	FALSE	0.920461
536	-1.41893	7.16126e-10	MHC I	1	FALSE	6.75681e-09
537	-1.26732	3.05236e-07	MIF	1	FALSE	1.71059e-06
538	0.329807	0.141779	MIR4435-2HG	1	FALSE	0.216696
539	1.04902	6.20734e-06	MKI67	1	FALSE	2.55578e-05
540	0.143227	0.516319	MMP1	1	FALSE	0.622824
541	-0.342989	0.127322	MMP12	1	FALSE	0.197215
542	0.999458	5.7521e-07	MMP14	1	FALSE	3.05391e-06
543	0.0634791	0.72899	MMP19	1	FALSE	0.803681
544	0.226464	0.220506	MMP2	1	FALSE	0.311643
545	1.32439	8.71012e-08	MMP7	1	FALSE	5.57862e-07
546	-1.80789	1.72244e-13	MMP9	1	FALSE	4.63335e-12
547	0.236055	0.179154	MPO	1	FALSE	0.26431
548	-0.184946	0.30985	MRC1	1	FALSE	0.409916
549	-0.317136	0.0345019	MRC2	1	FALSE	0.0631362
550	-0.544576	0.00452504	MS4A1	1	FALSE	0.0102722
551	0.933576	9.30332e-09	MS4A4A	1	FALSE	7.08281e-08
552	0.130273	0.414822	MS4A6A	1	FALSE	0.516607
553	0.473909	0.0645984	MSMB	1	FALSE	0.1094
554	0.0826991	0.597349	MSR1	1	FALSE	0.694611
555	0.113375	0.617646	MST1R	1	FALSE	0.712058
556	0.837169	0.0409597	MT1X	1	FALSE	0.0728081
557	1.54384	6.49186e-06	MTOR	1	FALSE	2.65936e-05
558	1.69748	3.07676e-09	MX1	1	FALSE	2.61362e-08
559	1.1306	2.77159e-08	MXRA8	1	FALSE	1.92817e-07
560	0.641409	0.0363214	MYC	1	FALSE	0.0661655
561	1.36503	6.93485e-08	MYH11	1	FALSE	4.58723e-07
562	1.64618	4.89976e-11	MYH6	-10	FALSE	6.48214e-10
563	0.146738	0.355124	MYL12A	1	FALSE	0.458537
564	-0.167147	0.390175	MYL4	1	FALSE	0.491986
565	1.12381	1.05979e-07	MYL7	1	FALSE	6.73423e-07
566	0.00778325	0.967431	MYL9	1	FALSE	0.9808
567	-0.524836	0.0026309	MZB1	1	FALSE	0.00640693
568	-0.691021	3.43516e-05	MZT2A/B	1	FALSE	0.000123758
569	1.54448	3.26292e-11	NANOG	1	FALSE	4.53995e-10
570	1.11983	1.72724e-08	NCR1	1	FALSE	1.24454e-07
571	-0.246106	0.183995	NFKB1	1	FALSE	0.268948
572	-0.773561	4.03041e-05	NFKBIA	1	FALSE	0.000143918
573	0.337516	0.111429	NGFR	1	FALSE	0.175289
574	-0.726425	2.08031e-05	NKG7	1	FALSE	7.73645e-05
575	1.17095	7.19887e-10	NLRC4	1	FALSE	6.75681e-09
576	-0.702099	0.000874619	NLRC5	1	FALSE	0.00243385
577	1.2535	4.91042e-06	NLRP1	1	FALSE	2.08564e-05
578	0.408795	0.0341724	NLRP2	1	FALSE	0.0626752
579	-0.0702047	0.696362	NLRP3	1	FALSE	0.775123
580	1.16602	6.75324e-08	NOD2	1	FALSE	4.50402e-07
581	-0.585275	0.000713225	NOTCH1	1	FALSE	0.00201249
582	0.860769	2.35179e-05	NOTCH2	1	FALSE	8.66618e-05
583	-0.477187	0.0223964	NOTCH3	1	FALSE	0.0434468
584	1.47632	4.59128e-11	NPR2	1	FALSE	6.17528e-10
585	1.13426	0.000160255	NPR3	1	FALSE	0.000499326
586	0.638457	1.97913e-07	NR1H2	1	FALSE	1.19191e-06
587	-0.972731	4.51297e-11	NR1H3	1	FALSE	6.17282e-10
588	-0.124098	0.413774	NR3C1	1	FALSE	0.516607
589	0.0509821	0.861376	NRXN3	1	FALSE	0.903941
590	-0.00877854	0.973146	NTRK2	1	FALSE	0.981661
591	-0.177361	0.392289	OAS1	1	FALSE	0.49388
592	-0.646349	0.00699456	OAS2	1	FALSE	0.0153804
593	-0.0151866	0.933253	OAS3	1	FALSE	0.956969
594	0.141359	0.566992	OLFM4	1	FALSE	0.67002
595	1.52758	9.57764e-11	OLR1	1	FALSE	1.14434e-09
596	0.360409	0.0318731	OSM	1	FALSE	0.0591004
597	1.24209	2.71068e-11	OSMR	1	FALSE	4.04328e-10
598	-0.693172	0.000344926	P2RX5	1	FALSE	0.0010122
599	0.276261	0.13951	PCNA	1	FALSE	0.214039
600	-0.85681	3.80552e-06	PDCD1	1	FALSE	1.67817e-05
601	-0.403891	0.0116755	PDCD1LG2	1	FALSE	0.0243466
602	0.0406347	0.886243	PDGFA	1	FALSE	0.920461
603	-0.671381	0.000541111	PDGFB	1	FALSE	0.00153759
604	0.744427	0.00036064	PDGFC	-10	FALSE	0.00105067
605	0.815385	0.00201798	PDGFD	1	FALSE	0.00509614
606	1.18504	8.6023e-08	PDGFRA	1	FALSE	5.55364e-07
607	1.19953	1.62404e-10	PDGFRB	1	FALSE	1.82027e-09
608	0.241489	0.170573	PDS5A	1	FALSE	0.252574
609	-0.446363	0.00120563	PECAM1	1	FALSE	0.00326289
610	-0.253535	0.37027	PF4/V1	1	FALSE	0.469824
611	-1.27963	9.81437e-12	PFN1	1	FALSE	1.71763e-10
612	-0.41552	0.0364383	PGF	1	FALSE	0.0662119
613	0.483497	0.0638028	PGR	1	FALSE	0.108626
614	-0.654987	0.00334811	PHLDA2	1	FALSE	0.00780904
615	0.524804	0.0114011	PLAC8	1	FALSE	0.0239567
616	-0.379951	0.0365109	PLAC9	1	FALSE	0.0662119
617	-0.790439	7.0908e-07	PNOC	1	FALSE	3.64565e-06
618	-0.630603	0.00228075	POU5F1	1	FALSE	0.00561147
619	-1.21149	2.97989e-19	PPIA	1	FALSE	3.7024e-17
620	-0.136144	0.440291	PRF1	1	FALSE	0.544127
621	0.526422	0.040227	PRSS2	1	FALSE	0.0723216
622	-0.348777	0.0945948	PRTN3	1	FALSE	0.151765
623	-1.15537	9.78435e-11	PSAP	1	FALSE	1.14434e-09
624	0.64089	0.015602	PSCA	1	FALSE	0.0315558
625	-0.290502	0.219438	PTGDR2	-10	FALSE	0.311224
626	-0.41038	0.192277	PTGDS	1	FALSE	0.278577
627	-0.316308	0.184631	PTGES	1	FALSE	0.268948
628	0.656424	0.00123022	PTGES2	-10	FALSE	0.0033093
629	1.13376	3.6717e-06	PTGIS	1	FALSE	1.62806e-05
630	0.0967079	0.632192	PTGS1	1	FALSE	0.725717
631	1.92103	9.79995e-14	PTGS2	1	FALSE	2.82449e-12
632	0.452843	0.0253837	PTK2	1	FALSE	0.0485418
633	-0.436527	0.0562244	PTK6	1	FALSE	0.0977869
634	0.446956	0.00409305	PTPRC	1	FALSE	0.00941052
635	-1.33063	5.88031e-22	PTPRCAP	1	FALSE	2.37271e-19
636	0.646563	0.0205744	PTTG1	1	FALSE	0.0401051
637	-0.471639	0.0392851	QRFPR	1	FALSE	0.070924
638	0.351329	0.0135988	RAC1	1	FALSE	0.0279955
639	0.153473	0.396556	RAC2	1	FALSE	0.498475
640	0.662145	0.003254	RACK1	1	FALSE	0.00769449
641	0.783381	0.00430303	RAG1	1	FALSE	0.00983725
642	1.05674	4.88732e-07	RAMP2	1	FALSE	2.66491e-06
643	0.837917	0.00145646	RAMP3	1	FALSE	0.00382855
644	-0.540606	0.00196786	RARA	1	FALSE	0.0049939
645	1.84834	8.00134e-17	RARB	1	FALSE	5.3809e-15
646	-0.196528	0.209674	RARG	1	FALSE	0.298952
647	0.503681	0.0144488	RB1	1	FALSE	0.0295195
648	0.831304	6.21406e-07	RBPJ	1	FALSE	3.27761e-06
649	-0.336361	0.0263508	RELA	1	FALSE	0.0500355
650	-0.899342	5.62606e-13	RELT	1	FALSE	1.22709e-11
651	-0.545938	0.000110146	RGCC	1	FALSE	0.000356979
652	0.75254	0.00170202	RGS1	1	FALSE	0.00443073
653	-0.207266	0.279481	RGS2	1	FALSE	0.376837
654	-0.619617	0.0243809	RGS5	1	FALSE	0.047007
655	1.37332	3.5815e-07	RNF43	1	FALSE	1.97964e-06
656	1.95616	6.03952e-21	ROR1	1	FALSE	1.28537e-18
657	0.878588	0.000137704	RORA	1	FALSE	0.000440982
658	-0.26641	0.155934	RPL21	1	FALSE	0.234774
659	-0.319867	0.0682396	RPL22	1	FALSE	0.114489
660	0.0552166	0.779699	RPL32	1	FALSE	0.841199
661	-0.24206	0.184324	RPL34	1	FALSE	0.268948
662	-0.315509	0.0736459	RPL37	1	FALSE	0.122541
663	1.15828	0.029218	RPS4Y1	1	FALSE	0.0549625
664	-0.448411	0.00334114	RUNX3	1	FALSE	0.00780904
665	-0.792509	2.10876e-05	RXRB	1	FALSE	7.80629e-05
666	1.30703	1.43242e-10	RYK	1	FALSE	1.62812e-09
667	1.5217	5.30813e-07	S100A10	1	FALSE	2.85577e-06
668	0.0831035	0.707697	S100A2	1	FALSE	0.784494
669	-0.268328	0.568515	S100A6	1	FALSE	0.67002
670	1.24874	1.48532e-05	S100A8	1	FALSE	5.60382e-05
671	-0.94007	0.0994758	S100A9	1	FALSE	0.158337
672	-0.0976612	0.643334	S100B	1	FALSE	0.732258
673	0.597534	0.0244063	S100P	1	FALSE	0.047007
674	-0.960033	9.41767e-06	SAT1	1	FALSE	3.72552e-05
675	0.541687	0.00911016	SCG5	1	FALSE	0.0193982
676	0.196063	0.352458	SCGB3A1	1	FALSE	0.455824
677	0.797254	6.46806e-05	SEC23A	1	FALSE	0.00022052
678	-0.0935813	0.574332	SEC61G	1	FALSE	0.675635
679	-0.084602	0.677793	SELL	1	FALSE	0.758639
680	-0.478994	0.00117245	SELPLG	1	FALSE	0.00318575
681	-0.362489	0.0157347	SERPINH1	1	FALSE	0.0316655
682	0.412874	0.141561	SFN	1	FALSE	0.216696
683	-0.981352	2.55936e-06	SH3BGRL3	1	FALSE	1.1669e-05
684	0.69107	0.00283276	SLC2A1	1	FALSE	0.00682399
685	-0.461662	0.0316962	SLC40A1	1	FALSE	0.0589375
686	0.824229	0.0438115	SLPI	1	FALSE	0.077099
687	-0.217076	0.1642	SMAD2	1	FALSE	0.244032
688	1.74347	7.35173e-18	SMAD3	1	FALSE	6.85933e-16
689	1.88514	7.64981e-18	SMARCB1	1	FALSE	6.85933e-16
690	1.38057	7.28665e-07	SMO	1	FALSE	3.69832e-06
691	-0.390422	0.0315106	SNAI1	1	FALSE	0.0587275
692	0.371256	0.11896	SNAI2	1	FALSE	0.18533
693	0.382528	0.0969142	SORBS1	1	FALSE	0.154871
694	1.70961	4.38298e-10	SOSTDC1	1	FALSE	4.36675e-09
695	-0.305016	0.323305	SOX4	-10	FALSE	0.423551
696	1.27134	8.08874e-05	SOX9	1	FALSE	0.000269736
697	-0.43766	0.00203618	SPOCK2	1	FALSE	0.00511898
698	-0.0671763	0.674999	SPRY2	1	FALSE	0.756561
699	0.698359	0.000995796	SPRY4	1	FALSE	0.00275208
700	-0.546258	0.0238334	SRC	1	FALSE	0.0461236
701	-0.86923	2.67148e-08	SRGN	1	FALSE	1.89113e-07
702	0.263456	0.199789	SST	1	FALSE	0.286885
703	-0.604229	0.00204711	ST6GAL1	1	FALSE	0.00513048
704	1.616	1.54388e-17	ST6GALNAC3	1	FALSE	1.24591e-15
705	-0.884511	0.01507	STAT1	1	FALSE	0.0305564
706	0.736014	2.60547e-06	STAT3	1	FALSE	1.18124e-05
707	-0.547789	0.00183979	STAT4	1	FALSE	0.00471824
708	-0.0494981	0.667089	STAT5A	1	FALSE	0.749778
709	0.11289	0.533541	STAT5B	1	FALSE	0.640726
710	-0.337571	0.0406167	STAT6	1	FALSE	0.0726968
711	0.562845	0.0690435	STMN1	1	FALSE	0.115598
712	-0.389617	0.0121524	SYK	1	FALSE	0.0252757
713	0.0471505	0.841601	TACSTD2	1	FALSE	0.892017
714	0.0339309	0.875473	TAGLN	-10	FALSE	0.91398
715	-0.075893	0.727471	TAP1	1	FALSE	0.803104
716	-0.761109	9.01022e-06	TAP2	1	FALSE	3.58189e-05
717	-0.48403	0.00263581	TBX21	1	FALSE	0.00640693
718	-0.444851	0.0578023	TCAP	1	FALSE	0.0998854
719	1.58675	4.80964e-05	TCF7	1	FALSE	0.000166583
720	0.284529	0.242724	TEK	1	FALSE	0.335983
721	-0.0828372	0.640318	TFEB	1	FALSE	0.730201
722	-0.748536	2.00839e-07	TGFB1	1	FALSE	1.20057e-06
723	1.16774	0.00185144	TGFB2	1	FALSE	0.00472821
724	-0.138348	0.407092	TGFB3	1	FALSE	0.510129
725	1.70667	1.18577e-24	TGFBR1	1	FALSE	9.56913e-22
726	-0.44503	0.000226548	TGFBR2	1	FALSE	0.000689903
727	-0.0954444	0.832361	THBS1	1	FALSE	0.885001
728	1.74089	6.12999e-11	THSD4	1	FALSE	7.97887e-10
729	0.222317	0.198558	TIE1	1	FALSE	0.285759
730	0.166571	0.308374	TIGIT	1	FALSE	0.408634
731	-0.117301	0.711224	TIMP1	1	FALSE	0.786244
732	-0.152567	0.412523	TLR1	1	FALSE	0.516134
733	1.48055	0.000513181	TLR2	1	FALSE	0.00146857
734	0.333301	0.095618	TLR3	1	FALSE	0.153103
735	0.109191	0.514228	TLR4	1	FALSE	0.62123
736	0.0915787	0.654557	TLR5	1	FALSE	0.740853
737	0.254073	0.23091	TLR7	1	FALSE	0.324641
738	0.929907	9.94259e-07	TLR8	1	FALSE	4.86283e-06
739	-0.710531	0.000523138	TNF	1	FALSE	0.00149177
740	1.42239	2.93261e-06	TNFAIP6	1	FALSE	1.31479e-05
741	0.626096	0.0100283	TNFRSF10A	1	FALSE	0.0211855
742	0.22315	0.269423	TNFRSF10B	1	FALSE	0.366652
743	0.117299	0.776796	TNFRSF10D	1	FALSE	0.840314
744	0.367844	0.0936839	TNFRSF11A	1	FALSE	0.150904
745	0.59925	0.00296863	TNFRSF11B	1	FALSE	0.00710886
746	-0.260208	0.312419	TNFRSF12A	1	FALSE	0.412639
747	-0.622744	0.00156697	TNFRSF13B	1	FALSE	0.00409237
748	-0.732309	6.76353e-06	TNFRSF14	1	FALSE	2.75665e-05
749	0.588126	0.00218027	TNFRSF17	1	FALSE	0.00541378
750	-0.794007	4.18359e-07	TNFRSF18	1	FALSE	2.2967e-06
751	1.27968	4.51443e-06	TNFRSF19	1	FALSE	1.94821e-05
752	1.0487	8.32085e-07	TNFRSF1A	1	FALSE	4.14502e-06
753	0.127337	0.270558	TNFRSF1B	1	FALSE	0.367576
754	1.34539	2.75494e-10	TNFRSF21	1	FALSE	2.8503e-09
755	-0.683442	4.95959e-07	TNFRSF4	1	FALSE	2.68616e-06
756	-0.428416	0.0335383	TNFSF10	-10	FALSE	0.0616524
757	-0.846027	2.88047e-07	TNFSF12	1	FALSE	1.637e-06
758	-0.573027	6.50355e-05	TNFSF13B	1	FALSE	0.00022052
759	1.12623	0.00282563	TNFSF14	-10	FALSE	0.00682399
760	1.19166	9.64316e-09	TNFSF15	1	FALSE	7.27293e-08
761	-0.115969	0.607865	TNFSF4	1	FALSE	0.702789
762	-0.0159078	0.906898	TNFSF8	1	FALSE	0.937625
763	-0.759919	0.000208568	TNFSF9	1	FALSE	0.000637555
764	-0.485687	0.00942445	TNNC1	1	FALSE	0.0200146
765	1.1323	1.7078e-07	TNNT2	1	FALSE	1.04409e-06
766	0.56149	0.0166659	TNXA/B	1	FALSE	0.0331266
767	1.47224	1.57075e-08	TOX	1	FALSE	1.14198e-07
768	0.638028	0.0078052	TPM2	1	FALSE	0.0170699
769	0.399806	0.237816	TPSAB1/B2	1	FALSE	0.330892
770	-0.04285	0.863042	TPT1	1	FALSE	0.904513
771	0.60093	0.0217503	TSHZ2	1	FALSE	0.0422951
772	0.492699	0.0114834	TTN	1	FALSE	0.0240081
773	0.231898	0.281293	TUBB	1	FALSE	0.378339
774	-0.965721	0.00022823	TUBB4B	1	FALSE	0.000692413
775	1.04486	5.85271e-06	TWIST1	1	FALSE	2.43461e-05
776	0.243094	0.32919	TWIST2	1	FALSE	0.42917
777	0.25093	0.217724	TXK	1	FALSE	0.309882
778	-0.829118	7.71606e-10	TYK2	1	FALSE	7.15731e-09
779	-0.153939	0.578374	TYMS	1	FALSE	0.677428
780	-0.47878	0.000265494	TYROBP	1	FALSE	0.000796483
781	-0.749116	2.05888e-05	UBA52	1	FALSE	7.6922e-05
782	-0.490993	0.0261997	UBE2C	1	FALSE	0.049866
783	0.428808	0.0438518	UPK3A	1	FALSE	0.077099
784	0.783318	7.2668e-05	VCAM1	1	FALSE	0.000244346
785	1.03222	2.38564e-07	VCAN	1	FALSE	1.39508e-06
786	1.37422	5.36337e-09	VEGFA	1	FALSE	4.32824e-08
787	-0.505895	0.0296664	VEGFB	1	FALSE	0.0556762
788	1.75153	5.11061e-15	VEGFD	1	FALSE	1.96393e-13
789	-0.930661	9.69996e-11	VHL	1	FALSE	1.14434e-09
790	-0.585527	0.000416757	VIM	1	FALSE	0.00120979
791	-0.423219	0.0797075	VPREB3	1	FALSE	0.131006
792	-0.741914	3.99952e-13	VSIR	1	FALSE	8.96559e-12
793	0.641982	0.00440237	VWA1	1	FALSE	0.0100359
794	0.2068	0.625651	VWF	1	FALSE	0.719231
795	1.53768	1.2333e-09	WIF1	1	FALSE	1.13099e-08
796	0.921226	4.35729e-06	WNT10B	1	FALSE	1.8905e-05
797	0.509715	0.0764616	WNT11	1	FALSE	0.126964
798	0.229379	0.276263	WNT3	1	FALSE	0.374067
799	1.81183	1.49667e-11	WNT5A	1	FALSE	2.46492e-10
800	-0.211696	0.375856	WNT5B	1	FALSE	0.476163
801	8.85183e-05	0.999679	WNT7A	1	FALSE	0.999679
802	-0.0746417	0.768126	WNT7B	1	FALSE	0.833326
803	1.14358	8.21712e-09	WNT9A	1	FALSE	6.31544e-08
804	0.301076	0.149709	XCL1/2	1	FALSE	0.225823
805	1.50695	1.87728e-09	XKR4	1	FALSE	1.6648e-08
806	1.53073	5.36248e-06	YBX3	1	FALSE	2.25392e-05
807	-0.442466	0.0407174	ZFP36	1	FALSE	0.0726968

### Sheet: cell type - plasmablast
	logFC	p.value	target	convergence	contamination	p.adj
1	0.847882	6.75915e-07	AATK	1	FALSE	3.88168e-06
2	0.558626	0.000237072	ABL1	1	FALSE	0.000724736
3	1.01223	0.014067	ABL2	1	FALSE	0.0248024
4	0.917865	0.000142404	ACACB	1	FALSE	0.000465417
5	0.15612	0.4759	ACE	1	FALSE	0.529216
6	0.745344	0.000225092	ACKR1	1	FALSE	0.000693385
7	2.25626	1.89965e-10	ACKR3	1	FALSE	2.18189e-09
8	1.65781	4.61417e-17	ACKR4	1	FALSE	3.09149e-15
9	0.149615	0.488604	ACTA2	1	FALSE	0.541845
10	0.4739	0.000640269	ACVR1	1	FALSE	0.00172744
11	0.653081	0.000310922	ACVR1B	1	FALSE	0.000925855
12	1.20719	3.4535e-10	ACVR2A	1	FALSE	3.70215e-09
13	0.742075	0.000163204	ACVRL1	1	FALSE	0.000526971
14	1.49654	5.80447e-15	ADGRA2	1	FALSE	2.18551e-13
15	1.08253	3.278e-11	ADGRE2	1	FALSE	4.54399e-10
16	0.194063	0.15825	ADGRE5	-10	FALSE	0.20722
17	0.299905	0.164373	ADGRF1	1	FALSE	0.212566
18	0.615512	0.00406171	ADGRF3	1	FALSE	0.00826738
19	0.428382	0.0251146	ADGRF5	1	FALSE	0.0411245
20	0.38708	0.0831109	ADGRG1	1	FALSE	0.118059
21	0.410689	0.0179605	ADGRG5	1	FALSE	0.0308551
22	1.13879	0.000113744	ADGRG6	1	FALSE	0.000381042
23	0.478774	0.00430299	ADGRL1	1	FALSE	0.00862744
24	1.55036	2.39121e-13	ADGRL2	1	FALSE	5.89846e-12
25	0.472557	0.0186972	ADGRL4	1	FALSE	0.0319163
26	1.7832	3.53388e-11	ADGRV1	1	FALSE	4.58264e-10
27	0.864819	6.66579e-06	ADIPOQ	1	FALSE	3.06245e-05
28	0.570382	0.117179	ADIRF	1	FALSE	0.158074
29	0.822562	0.000113498	ADM2	1	FALSE	0.000381042
30	1.16061	2.69702e-08	AGR2	1	FALSE	2.14693e-07
31	2.48894	4.33113e-13	AHI1	1	FALSE	9.41143e-12
32	0.515775	9.32036e-06	AIF1	1	FALSE	4.05058e-05
33	-0.125629	0.49893	AKT1	1	FALSE	0.551774
34	1.03999	3.86184e-06	ANGPT1	1	FALSE	1.92852e-05
35	1.71468	3.08795e-11	ANGPT2	1	FALSE	4.35563e-10
36	0.890235	2.28007e-05	ANGPTL1	1	FALSE	9.35296e-05
37	0.0882586	0.806768	ANKRD1	1	FALSE	0.832659
38	0.870921	4.13334e-05	ANXA1	1	FALSE	0.000157498
39	-0.334749	0.244076	ANXA2	1	FALSE	0.298686
40	0.262258	0.456516	ANXA4	1	FALSE	0.51191
41	0.76175	0.00993988	APP	1	FALSE	0.018167
42	0.202817	0.38603	AQP3	1	FALSE	0.442751
43	0.651945	0.000137578	AREG	1	FALSE	0.000453331
44	0.0346387	0.86329	ARF1	1	FALSE	0.886444
45	-0.160898	0.591544	ARG1	1	FALSE	0.639046
46	0.157123	0.217703	ARHGDIB	1	FALSE	0.272638
47	0.870896	1.66833e-06	ARID5B	1	FALSE	8.94226e-06
48	0.457639	0.0359992	ATF3	1	FALSE	0.05631
49	0.405979	0.00919701	ATG10	1	FALSE	0.0169596
50	0.454266	0.00586656	ATG12	1	FALSE	0.0114762
51	0.381242	0.0032021	ATG5	1	FALSE	0.00668697
52	0.26096	0.158965	ATM	1	FALSE	0.207818
53	0.0353896	0.809711	ATP5F1E	1	FALSE	0.834625
54	0.339401	0.0224922	ATR	1	FALSE	0.0372861
55	0.447758	0.00421256	AXL	1	FALSE	0.0085098
56	1.05026	1.04975e-07	AZU1	1	FALSE	7.24654e-07
57	0.158897	0.416744	B2M	1	FALSE	0.473921
58	0.599786	0.00174174	B3GNT7	1	FALSE	0.00403561
59	0.545803	0.000605611	BAG3	1	FALSE	0.00165055
60	0.0931635	0.490233	BAX	1	FALSE	0.542903
61	0.30457	0.125337	BBLN	1	FALSE	0.167394
62	0.585843	0.000155438	BCL2	1	FALSE	0.000505959
63	-0.110838	0.582893	BCL2L1	1	FALSE	0.630748
64	0.239448	0.191697	BECN1	1	FALSE	0.243098
65	0.548423	0.00383437	BEST1	1	FALSE	0.00786437
66	1.09842	6.62227e-06	BGN	1	FALSE	3.05995e-05
67	0.312602	0.0173795	BID	1	FALSE	0.0299853
68	0.411479	0.0868547	BIRC5	1	FALSE	0.122726
69	0.262703	0.205516	BMP1	1	FALSE	0.259395
70	1.54863	2.95181e-13	BMP2	1	FALSE	6.78072e-12
71	0.647195	0.00392182	BMP3	1	FALSE	0.00802326
72	0.625875	0.00497333	BMP5	1	FALSE	0.00980038
73	0.480686	0.0339428	BMP7	1	FALSE	0.0534254
74	0.860363	4.67066e-08	BMPR1A	1	FALSE	3.47704e-07
75	0.46326	0.00481716	BMPR2	1	FALSE	0.00961042
76	0.558822	0.00283937	BST1	1	FALSE	0.00603929
77	0.621052	0.0509407	BST2	1	FALSE	0.0766973
78	0.556646	7.85006e-05	BTF3	1	FALSE	0.000280509
79	-0.0168728	0.93856	BTG1	1	FALSE	0.950737
80	0.279232	0.0954796	BTK	1	FALSE	0.132583
81	0.899938	4.03576e-06	C11orf96	1	FALSE	1.98691e-05
82	-0.00463371	0.978199	C1QA	1	FALSE	0.985554
83	-0.122153	0.512529	C1QB	1	FALSE	0.562942
84	0.143699	0.408609	C1QC	1	FALSE	0.465328
85	0.172859	0.388955	C5AR2	1	FALSE	0.445469
86	1.06981	8.97014e-10	CACNA1C	1	FALSE	8.79511e-09
87	0.536468	0.00857872	CALB1	1	FALSE	0.0159659
88	0.328127	0.42539	CALD1	1	FALSE	0.482389
89	0.0240766	0.900191	CALM1	1	FALSE	0.919636
90	0.659892	0.00058459	CALM2	1	FALSE	0.00161516
91	0.20917	0.264251	CALM3	1	FALSE	0.318527
92	0.645412	6.83453e-06	CAMP	1	FALSE	3.12214e-05
93	0.773857	3.43852e-05	CARMN	1	FALSE	0.000136186
94	0.251964	0.120063	CASP3	1	FALSE	0.160884
95	0.586316	0.00255661	CASP8	1	FALSE	0.00555543
96	0.736061	0.00018267	CASR	1	FALSE	0.000580499
97	-0.00342443	0.983811	CAV1	1	FALSE	0.987496
98	1.98335	2.39707e-09	CCL11	1	FALSE	2.17779e-08
99	0.140255	0.608748	CCL15	1	FALSE	0.654322
100	0.525193	0.0208454	CCL18	1	FALSE	0.034916
101	1.31252	6.46269e-06	CCL19	1	FALSE	3.00347e-05
102	0.0406488	0.881974	CCL2	1	FALSE	0.903321
103	1.74718	2.4215e-11	CCL20	1	FALSE	3.47658e-10
104	1.84705	3.18295e-14	CCL21	-10	FALSE	1.02364e-12
105	0.467122	0.103889	CCL28	1	FALSE	0.142799
106	0.6352	0.00427854	CCL3/L1/L3	1	FALSE	0.00859986
107	0.788947	3.55187e-07	CCL4/L1/L2	1	FALSE	2.17993e-06
108	0.271439	0.225529	CCL5	1	FALSE	0.280255
109	2.25071	9.85561e-12	CCL8	1	FALSE	1.49508e-10
110	0.43339	0.000459024	CCR1	1	FALSE	0.00130487
111	0.163	0.354094	CCR10	1	FALSE	0.409628
112	1.56147	5.38752e-13	CCR2	1	FALSE	1.08289e-11
113	0.999704	1.41439e-07	CCR5	1	FALSE	9.32107e-07
114	0.468251	0.00224291	CCR7	1	FALSE	0.00497545
115	0.741164	9.38185e-05	CCRL2	1	FALSE	0.000326537
116	0.987881	0.000105699	CD14	-10	FALSE	0.000360094
117	0.67638	3.79192e-05	CD163	1	FALSE	0.000146947
118	0.770609	3.38697e-08	CD164	1	FALSE	2.66973e-07
119	0.975065	0.00153749	CD19	1	FALSE	0.00365723
120	0.243155	0.0957445	CD2	1	FALSE	0.132722
121	0.216646	0.21148	CD209	1	FALSE	0.266088
122	0.198786	0.59239	CD24	1	FALSE	0.639046
123	0.440761	0.00174962	CD27	1	FALSE	0.00404222
124	0.224296	0.160376	CD274	1	FALSE	0.208645
125	1.00562	5.79033e-14	CD28	1	FALSE	1.72423e-12
126	0.185263	0.210082	CD300A	1	FALSE	0.264742
127	0.415029	0.00405106	CD33	1	FALSE	0.00826664
128	0.404876	0.0261532	CD34	1	FALSE	0.0427382
129	0.938893	0.000922258	CD36	1	FALSE	0.00231192
130	0.0206623	0.885347	CD37	1	FALSE	0.905622
131	-0.000137304	0.999214	CD38	1	FALSE	0.999793
132	-0.0141525	0.9604	CD3D	1	FALSE	0.968835
133	0.226501	0.144648	CD3E	1	FALSE	0.190651
134	1.44935	1.47687e-10	CD3G	-10	FALSE	1.74618e-09
135	0.0547462	0.604926	CD4	1	FALSE	0.651085
136	0.836954	5.3331e-05	CD40LG	1	FALSE	0.000197595
137	0.568555	0.00965361	CD44	1	FALSE	0.0177203
138	0.605997	0.000422905	CD47	1	FALSE	0.00121869
139	0.185757	0.129163	CD48	1	FALSE	0.171648
140	0.633392	1.41823e-06	CD52	1	FALSE	7.75685e-06
141	0.565057	2.14398e-08	CD53	1	FALSE	1.74117e-07
142	0.467832	0.0296138	CD55	1	FALSE	0.0475239
143	1.6912	1.65726e-21	CD58	-10	FALSE	4.44145e-19
144	0.621484	0.000735705	CD59	1	FALSE	0.00192673
145	0.21707	0.509429	CD5L	1	FALSE	0.561053
146	0.294978	0.0393479	CD63	1	FALSE	0.0611909
147	-0.241298	0.190153	CD68	1	FALSE	0.24187
148	0.482091	0.00313846	CD69	1	FALSE	0.0065883
149	0.188976	0.311263	CD70	1	FALSE	0.366407
150	0.318395	0.227538	CD74	1	FALSE	0.28188
151	0.236272	0.224731	CD79A	1	FALSE	0.280082
152	0.859982	5.89877e-06	CD80	1	FALSE	2.78977e-05
153	1.26005	8.50082e-08	CD81	1	FALSE	6.15735e-07
154	0.0584202	0.666733	CD83	1	FALSE	0.707194
155	0.26275	0.127719	CD84	1	FALSE	0.170292
156	0.847986	7.15901e-07	CD86	1	FALSE	4.08216e-06
157	0.350977	0.0479347	CD8A	1	FALSE	0.0729915
158	0.295341	0.0983309	CD8B	1	FALSE	0.136072
159	1.30999	5.65767e-10	CD9	1	FALSE	5.75793e-09
160	0.104099	0.724649	CDH1	1	FALSE	0.756231
161	1.68429	9.75166e-13	CDH11	1	FALSE	1.77334e-11
162	1.51323	2.03231e-10	CDH19	1	FALSE	2.30137e-09
163	0.745107	3.34237e-05	CDH5	1	FALSE	0.00013321
164	1.56097	3.11491e-10	CDKN1A	1	FALSE	3.38431e-09
165	0.509628	0.00615112	CDKN3	1	FALSE	0.0119456
166	1.53093	6.48972e-17	CEACAM1	1	FALSE	4.01364e-15
167	0.744881	8.51273e-06	CELSR1	1	FALSE	3.76057e-05
168	-0.214272	0.232749	CFD	1	FALSE	0.287893
169	0.791417	1.06157e-09	CFLAR	1	FALSE	1.02413e-08
170	0.263508	0.163906	CHEK1	1	FALSE	0.212549
171	0.227451	0.258719	CHEK2	1	FALSE	0.312797
172	0.412941	0.0640701	CIDEA	1	FALSE	0.092815
173	0.156403	0.342303	CIITA	1	FALSE	0.39713
174	0.597534	0.0018187	CLCF1	1	FALSE	0.00416591
175	0.242824	0.508272	CLDN4	1	FALSE	0.560563
176	0.160429	0.366803	CLEC12A	1	FALSE	0.422507
177	1.32249	8.54838e-11	CLEC14A	1	FALSE	1.07389e-09
178	0.306341	0.160007	CLEC1A	1	FALSE	0.208502
179	0.25915	0.117633	CLEC2D	1	FALSE	0.158421
180	2.29317	2.61616e-09	CLEC4A	1	FALSE	2.31142e-08
181	1.71014	4.78176e-13	CLEC4D	1	FALSE	1.01172e-11
182	0.680042	0.000288455	CLEC4E	1	FALSE	0.000868605
183	0.364422	0.0247751	CLEC7A	1	FALSE	0.0406514
184	1.99772	9.66168e-18	CLOCK	1	FALSE	8.6311e-16
185	1.31953	1.84793e-10	CMKLR1	1	FALSE	2.15324e-09
186	0.462795	0.0609459	COL11A1	1	FALSE	0.088769
187	0.432749	0.0219724	COL12A1	1	FALSE	0.036651
188	0.899756	1.0744e-07	COL14A1	1	FALSE	7.25898e-07
189	1.18993	1.37372e-08	COL15A1	1	FALSE	1.13863e-07
190	1.64009	3.54821e-15	COL16A1	-10	FALSE	1.50145e-13
191	1.82173	4.00046e-13	COL17A1	1	FALSE	8.93436e-12
192	0.167021	0.472391	COL1A2	1	FALSE	0.526042
193	1.93756	2.61382e-15	COL21A1	1	FALSE	1.1675e-13
194	0.853607	0.0125636	COL27A1	1	FALSE	0.0223972
195	-0.206793	0.392152	COL3A1	1	FALSE	0.448493
196	-0.0207661	0.904504	COL4A2	1	FALSE	0.9217
197	0.470155	0.0645322	COL4A5	1	FALSE	0.0933163
198	1.20871	5.01384e-10	COL5A1	1	FALSE	5.20651e-09
199	0.713391	0.000166508	COL5A2	1	FALSE	0.00053549
200	0.534749	0.254481	COL5A3	1	FALSE	0.308602
201	0.389629	0.107673	COL6A1	1	FALSE	0.146727
202	0.46511	0.0195057	COL6A2	1	FALSE	0.0330159
203	0.489481	0.00157174	COL9A2	1	FALSE	0.00372766
204	-0.297837	0.252168	COL9A3	1	FALSE	0.306722
205	0.281608	0.106901	COTL1	1	FALSE	0.146171
206	0.809349	0.00159524	CRIP1	1	FALSE	0.00376121
207	0.6104	0.37642	CRP	1	FALSE	0.432964
208	1.1979	0.000831535	CRYAB	1	FALSE	0.00212239
209	0.662061	0.000561519	CSF1	1	FALSE	0.00156215
210	1.5422	3.43684e-06	CSF1R	1	FALSE	1.74888e-05
211	0.506245	0.00254956	CSF2	1	FALSE	0.00555515
212	0.480796	0.00201765	CSF2RA	1	FALSE	0.00454395
213	0.485811	0.00047855	CSF2RB	1	FALSE	0.00135002
214	0.451556	0.017518	CSF3	1	FALSE	0.0301595
215	0.560233	0.00231778	CSHL1	1	FALSE	0.00511058
216	-0.00850087	0.945399	CSK	1	FALSE	0.956101
217	0.211711	0.118448	CST7	1	FALSE	0.158986
218	1.39267	5.43271e-09	CTLA4	1	FALSE	4.69667e-08
219	0.438065	0.0341198	CTSG	1	FALSE	0.0535225
220	0.123087	0.467672	CTSW	1	FALSE	0.522233
221	1.37151	2.42101e-13	CUZD1	1	FALSE	5.89846e-12
222	0.635583	0.00185101	CX3CL1	1	FALSE	0.00422789
223	0.565051	0.000104285	CX3CR1	1	FALSE	0.000357006
224	0.339571	0.34163	CXCL1/2/3	1	FALSE	0.397059
225	-0.0460893	0.901684	CXCL10	1	FALSE	0.919993
226	1.87697	3.84947e-08	CXCL12	1	FALSE	2.92871e-07
227	-0.212273	0.459522	CXCL16	1	FALSE	0.514563
228	1.2495	6.25997e-13	CXCL17	1	FALSE	1.19834e-11
229	0.226957	0.465374	CXCL5	1	FALSE	0.52039
230	-0.00391609	0.993477	CXCL8	1	FALSE	0.995954
231	-0.550327	0.090402	CXCL9	1	FALSE	0.126847
232	0.646347	0.000568806	CXCR1	1	FALSE	0.00157696
233	0.637244	0.000402579	CXCR2	1	FALSE	0.0011685
234	0.154551	0.296242	CXCR3	1	FALSE	0.351296
235	0.569066	0.000652115	CXCR4	1	FALSE	0.00173609
236	0.337546	0.0536941	CXCR5	1	FALSE	0.0797968
237	0.477995	0.00737849	CXCR6	1	FALSE	0.0139584
238	0.468707	0.0589463	CYP1B1	1	FALSE	0.0863161
239	0.857612	2.82854e-07	CYP2U1	1	FALSE	1.77668e-06
240	0.500002	0.0569013	CYSTM1	1	FALSE	0.0837887
241	0.203713	0.140623	CYTOR	1	FALSE	0.185682
242	0.644294	0.00711432	DDC	1	FALSE	0.0134904
243	0.952304	8.0739e-06	DDIT3	1	FALSE	3.60634e-05
244	0.390735	0.184408	DDR1	1	FALSE	0.235715
245	0.509101	0.00172548	DDR2	1	FALSE	0.00402113
246	0.108687	0.518017	DDX58	1	FALSE	0.567419
247	0.423168	0.0233677	DLL1	1	FALSE	0.0385783
248	0.62026	3.92942e-05	DLL4	1	FALSE	0.000150441
249	0.626239	0.000399803	DMBT1	1	FALSE	0.00116464
250	0.831041	7.5162e-05	DNMT1	1	FALSE	0.000272064
251	0.893511	2.00213e-05	DNMT3A	1	FALSE	8.34047e-05
252	0.587246	0.0897417	DUSP1	1	FALSE	0.126493
253	0.962951	1.3012e-05	DUSP2	1	FALSE	5.53527e-05
254	0.468451	0.00310563	DUSP4	1	FALSE	0.00653646
255	-0.225401	0.334569	DUSP6	1	FALSE	0.389846
256	0.563134	0.000202914	EFNA5	1	FALSE	0.000634796
257	2.25005	1.91417e-12	EFNB1	1	FALSE	3.20623e-11
258	0.229919	0.233484	EGF	1	FALSE	0.288358
259	-0.0368191	0.825532	EIF5A/L1	1	FALSE	0.848757
260	0.903766	8.73769e-06	ELANE	1	FALSE	3.83885e-05
261	0.197599	0.083815	EMP3	1	FALSE	0.118849
262	0.635059	0.00219138	ENG	1	FALSE	0.00489408
263	-0.710203	0.0702176	ENO1	1	FALSE	0.100812
264	0.303425	0.0917673	ENTPD1	1	FALSE	0.128092
265	0.97533	2.64888e-05	EOMES	1	FALSE	0.000107561
266	0.480541	0.300743	EPCAM	1	FALSE	0.355585
267	0.698471	7.2912e-05	EPHA3	1	FALSE	0.000265254
268	0.652499	0.00224329	EPHA4	1	FALSE	0.00497545
269	0.453551	0.0335194	EPHA7	1	FALSE	0.0529461
270	0.621611	0.00128317	EPHB3	1	FALSE	0.00313577
271	1.78195	3.86123e-08	EPHB6	1	FALSE	2.92871e-07
272	0.554417	0.0100946	EPOR	1	FALSE	0.0184038
273	0.77649	0.00117246	ERBB2	1	FALSE	0.00288274
274	0.190975	0.225041	ESAM	1	FALSE	0.280082
275	0.544387	0.0341506	ESR1	1	FALSE	0.0535225
276	0.414848	0.00443053	ETS1	1	FALSE	0.00886106
277	1.44929	6.92698e-12	ETV4	1	FALSE	1.07102e-10
278	0.803908	6.15702e-06	ETV5	1	FALSE	2.89488e-05
279	0.73299	3.52169e-05	EZH2	1	FALSE	0.000138796
280	0.535114	0.0295868	EZR	1	FALSE	0.0475239
281	1.08594	0.000104349	FABP4	1	FALSE	0.000357006
282	0.639016	0.000647002	FABP5	1	FALSE	0.00173396
283	1.07434	4.18939e-07	FAS	1	FALSE	2.55172e-06
284	0.443056	0.0265265	FASLG	1	FALSE	0.0431727
285	0.279673	0.0213428	FAU	1	FALSE	0.0356749
286	-0.037141	0.81556	FCER1G	1	FALSE	0.839577
287	0.2808	0.268402	FCGBP	1	FALSE	0.322083
288	0.056746	0.711725	FCGR3A/B	1	FALSE	0.747572
289	0.32028	0.0898352	FCRLA	1	FALSE	0.126493
290	0.312753	0.110411	FES	1	FALSE	0.14995
291	0.512	0.00503113	FFAR2	1	FALSE	0.00989004
292	0.547294	0.00153157	FFAR3	1	FALSE	0.00365394
293	0.836306	2.18291e-06	FFAR4	1	FALSE	1.13965e-05
294	0.680568	0.000366112	FGF1	1	FALSE	0.00107428
295	0.736405	8.11017e-05	FGF18	1	FALSE	0.00028599
296	0.764369	2.1153e-05	FGF7	1	FALSE	8.72154e-05
297	0.711279	7.28505e-05	FGF9	-10	FALSE	0.000265254
298	0.686573	0.000386255	FGFR1	1	FALSE	0.00112927
299	0.921911	0.00340543	FGFR2	1	FALSE	0.00704863
300	1.60409	4.891e-09	FGFR3	1	FALSE	4.27431e-08
301	0.240626	0.177633	FGR	1	FALSE	0.228142
302	1.79675	7.93837e-20	FHIT	1	FALSE	1.27649e-17
303	0.171871	0.273112	FKBP11	1	FALSE	0.326273
304	0.630822	0.0264768	FKBP5	1	FALSE	0.0431727
305	0.63981	0.000107571	FLT1	1	FALSE	0.000364923
306	0.283979	0.0531488	FLT3LG	1	FALSE	0.0791327
307	0.902853	0.00676231	FOS	1	FALSE	0.0129143
308	1.01127	9.95587e-11	FOXF1	1	FALSE	1.23146e-09
309	0.510415	0.101202	FOXP3	1	FALSE	0.139565
310	0.477391	0.000602477	FPR1	1	FALSE	0.00165055
311	0.150146	0.24222	FYB1	1	FALSE	0.296867
312	1.59886	3.16498e-05	FYN	1	FALSE	0.000127872
313	1.07097	9.49887e-08	FZD1	1	FALSE	6.69921e-07
314	1.19608	9.81286e-14	FZD3	1	FALSE	2.62985e-12
315	0.412852	0.0147048	FZD4	1	FALSE	0.0258137
316	0.532998	0.0015917	FZD5	1	FALSE	0.00376121
317	0.537486	0.0137199	FZD6	1	FALSE	0.0242436
318	0.692315	0.000186307	FZD8	1	FALSE	0.000587414
319	0.552956	0.055821	G6PD	1	FALSE	0.0825365
320	0.265558	0.31846	GADD45B	1	FALSE	0.373784
321	0.108394	0.687024	GAS6	1	FALSE	0.724891
322	0.274445	0.0636712	GATA3	1	FALSE	0.0924037
323	0.708811	0.000917598	GCG	1	FALSE	0.00231192
324	0.935404	1.47576e-06	GNLY	1	FALSE	8.01698e-06
325	0.857226	4.84224e-07	GPBAR1	1	FALSE	2.92719e-06
326	0.66476	0.000649487	GPER1	1	FALSE	0.00173484
327	0.443703	0.0037661	GPNMB	1	FALSE	0.00774411
328	-0.115132	0.574772	GPX1	1	FALSE	0.622799
329	1.40927	1.03175e-05	GPX3	1	FALSE	4.41236e-05
330	0.653403	8.43801e-06	GSN	1	FALSE	3.74816e-05
331	0.398037	0.00275985	GSTP1	1	FALSE	0.00593293
332	0.873928	1.4133e-05	GZMA	1	FALSE	5.94918e-05
333	0.729771	0.000186182	GZMB	1	FALSE	0.000587414
334	0.15295	0.322442	GZMH	1	FALSE	0.377355
335	0.339335	0.033465	GZMK	1	FALSE	0.0529461
336	-0.112684	0.684965	H2AZ1	1	FALSE	0.723668
337	-0.756143	0.00408402	H4C3	1	FALSE	0.0082918
338	0.0900724	0.709083	HAVCR2	1	FALSE	0.747087
339	-0.0896707	0.709918	HBA1/2	1	FALSE	0.747087
340	0.0230817	0.938911	HBB	1	FALSE	0.950737
341	0.606056	0.00523105	HCAR2/3	1	FALSE	0.010258
342	0.882108	3.68972e-08	HCK	1	FALSE	2.88013e-07
343	-0.141261	0.222263	HCST	1	FALSE	0.277484
344	0.428972	0.0033561	HDAC1	1	FALSE	0.00697237
345	0.674829	0.000743582	HDAC11	1	FALSE	0.00194104
346	0.0897454	0.549126	HDAC3	1	FALSE	0.599047
347	0.937054	7.21257e-07	HDAC4	1	FALSE	4.08374e-06
348	0.381568	0.0190178	HDAC5	1	FALSE	0.0323102
349	1.13642	1.06999e-09	HERVK	1	FALSE	1.02413e-08
350	1.44725	4.81564e-11	HEY1	1	FALSE	6.14567e-10
351	0.877981	4.46237e-06	HGF	1	FALSE	2.14835e-05
352	0.429464	0.00122313	HIF1A	1	FALSE	0.00299815
353	0.464829	0.000892355	HILPDA	1	FALSE	0.00225614
354	1.14022	4.21975e-06	HLA-DPA1	-10	FALSE	2.05617e-05
355	0.522254	0.000810831	HLA-DPB1	1	FALSE	0.00208277
356	0.0713147	0.716005	HLA-DQA1	1	FALSE	0.749568
357	0.00433298	0.980646	HLA-DQB1/2	1	FALSE	0.98596
358	0.25938	0.179448	HLA-DRA	1	FALSE	0.229739
359	0.185738	0.378333	HLA-DRB	1	FALSE	0.434542
360	0.21477	0.329432	HMGB2	1	FALSE	0.384417
361	-0.104798	0.679744	HMGN2	1	FALSE	0.720045
362	0.837508	3.27996e-06	HPGDS	1	FALSE	1.67968e-05
363	0.84104	0.0272862	HSATII	-10	FALSE	0.04423
364	-0.2292	0.501821	HSD17B2	1	FALSE	0.554209
365	0.28142	0.159559	HSP90B1	1	FALSE	0.208255
366	0.993493	0.00178699	HSPA1A/B	1	FALSE	0.00410496
367	0.450029	0.036957	HSPB1	1	FALSE	0.0576959
368	0.590104	0.00286533	HTT	1	FALSE	0.00606244
369	0.861084	3.77901e-06	IAPP	-10	FALSE	1.89895e-05
370	0.104593	0.65321	ICA1	1	FALSE	0.693766
371	0.461218	0.0658002	ICAM1	1	FALSE	0.0949791
372	0.914391	2.32576e-10	ICAM2	1	FALSE	2.5971e-09
373	0.0916143	0.544274	ICAM3	1	FALSE	0.59456
374	0.993803	2.39633e-11	ICOS	1	FALSE	3.47658e-10
375	0.534299	0.00250013	ICOSLG	-10	FALSE	0.00546225
376	1.47774	1.10672e-11	IDO1	1	FALSE	1.64779e-10
377	0.0610533	0.785202	IER3	1	FALSE	0.815636
378	1.47343	5.05109e-10	IFI44L	1	FALSE	5.20651e-09
379	0.210063	0.147047	IFIH1	1	FALSE	0.193496
380	0.604239	0.0131099	IFIT1	1	FALSE	0.0232679
381	1.40727	8.30377e-14	IFIT3	1	FALSE	2.30215e-12
382	1.23325	8.96854e-09	IFITM1	1	FALSE	7.51116e-08
383	0.53849	0.00249473	IFNA1/13	1	FALSE	0.00546225
384	0.269286	0.0205588	IFNAR1	1	FALSE	0.0345078
385	0.710799	7.96284e-05	IFNAR2	-10	FALSE	0.000282394
386	0.859759	0.00010289	IFNG	1	FALSE	0.000355038
387	0.838507	2.52766e-10	IFNGR1	-10	FALSE	2.78389e-09
388	0.605504	9.56541e-06	IFNGR2	1	FALSE	4.13473e-05
389	1.56907	1.37045e-16	IFNL2/3	1	FALSE	7.34564e-15
390	0.363995	0.168588	IGF1	1	FALSE	0.217568
391	0.718619	0.00163247	IGF1R	1	FALSE	0.00383774
392	-0.085927	0.932448	IGF2	1	FALSE	0.946576
393	0.383404	0.0133113	IGF2R	1	FALSE	0.0235734
394	1.02236	0.0023201	IGFBP3	1	FALSE	0.00511058
395	0.552219	0.0486628	IGFBP5	1	FALSE	0.0739601
396	0.56705	0.0033441	IGFBP6	1	FALSE	0.00696543
397	0.272377	0.173206	IGFBP7	1	FALSE	0.22317
398	1.16269	0.0103318	IGHA1	1	FALSE	0.0187936
399	0.577936	0.00086692	IGHD	1	FALSE	0.00219875
400	-0.534959	0.355189	IGHG1	1	FALSE	0.410305
401	-0.449773	0.40022	IGHG2	1	FALSE	0.456421
402	0.554846	0.164448	IGHM	-10	FALSE	0.212566
403	-0.207846	0.712239	IGKC	1	FALSE	0.747572
404	0.300503	0.0426334	IKZF3	1	FALSE	0.0656653
405	0.301638	0.200214	IL10	1	FALSE	0.2531
406	-0.0564139	0.75896	IL10RA	1	FALSE	0.789397
407	0.0788338	0.630439	IL10RB	1	FALSE	0.674033
408	0.658575	0.000111238	IL11	1	FALSE	0.000375779
409	0.219421	0.268323	IL12A	1	FALSE	0.322083
410	0.614738	0.00208465	IL12B	1	FALSE	0.00468172
411	1.76345	2.45132e-09	IL12RB1	1	FALSE	2.18985e-08
412	0.26483	0.131757	IL12RB2	1	FALSE	0.174807
413	0.286853	0.0558456	IL13RA1	1	FALSE	0.0825365
414	0.69272	0.000159002	IL15	1	FALSE	0.000515473
415	1.44067	3.58518e-17	IL15RA	1	FALSE	2.62044e-15
416	0.161195	0.278594	IL16	1	FALSE	0.331836
417	0.784813	7.16313e-05	IL17A	1	FALSE	0.000262975
418	0.408842	0.0204077	IL17B	1	FALSE	0.0343978
419	0.323086	0.113462	IL17D	1	FALSE	0.153316
420	0.270053	0.0339557	IL17RA	1	FALSE	0.0534254
421	0.604491	0.0312309	IL17RB	1	FALSE	0.0499197
422	1.16951	1.50887e-07	IL17RE	1	FALSE	9.86284e-07
423	0.346906	0.1875	IL18	1	FALSE	0.239286
424	0.0435597	0.790261	IL18R1	1	FALSE	0.817722
425	0.630548	0.000327683	IL1A	1	FALSE	0.000968593
426	0.61467	7.54606e-05	IL1B	1	FALSE	0.000272064
427	0.639731	0.000764548	IL1R2	1	FALSE	0.00198931
428	1.23464	3.74692e-08	IL1RL1	1	FALSE	2.89666e-07
429	0.405158	0.0190485	IL1RN	1	FALSE	0.0323102
430	0.47142	0.00876436	IL2	1	FALSE	0.0162738
431	1.71242	7.86221e-13	IL20	1	FALSE	1.47005e-11
432	0.721112	0.000472387	IL20RA	1	FALSE	0.00133732
433	0.55568	0.00889487	IL22RA1	1	FALSE	0.0164402
434	1.16947	1.3436e-10	IL23A	1	FALSE	1.61232e-09
435	0.562882	0.00133013	IL24	1	FALSE	0.00324068
436	0.664781	3.88731e-05	IL27RA	1	FALSE	0.000149541
437	0.592708	0.000178868	IL2RA	1	FALSE	0.000570675
438	0.0443766	0.755599	IL2RB	-10	FALSE	0.786919
439	-0.076645	0.552737	IL2RG	1	FALSE	0.601354
440	-0.33424	0.269314	IL32	1	FALSE	0.322695
441	1.34387	1.94596e-14	IL33	1	FALSE	6.51895e-13
442	0.738355	0.000128369	IL34	1	FALSE	0.000428252
443	0.721313	0.00133652	IL36G	1	FALSE	0.00324641
444	1.47487	4.00054e-15	IL3RA	1	FALSE	1.60822e-13
445	0.269642	0.128684	IL4R	1	FALSE	0.171295
446	1.19156	1.30611e-06	IL6	1	FALSE	7.29247e-06
447	0.293372	0.310149	IL6R	1	FALSE	0.36563
448	0.75023	0.00013302	IL6ST	1	FALSE	0.000440116
449	1.29081	1.8601e-09	IL7	1	FALSE	1.71899e-08
450	1.99805	4.0529e-06	IL7R	1	FALSE	1.98691e-05
451	0.474845	0.0221464	INHA	1	FALSE	0.0367887
452	0.43113	0.0507425	INHBA	1	FALSE	0.0765422
453	0.501844	0.0510648	INHBB	1	FALSE	0.0767404
454	0.613364	0.00235074	INS	1	FALSE	0.00516391
455	0.442229	0.0186447	INSR	1	FALSE	0.0318943
456	0.133858	0.22109	IRF3	1	FALSE	0.276449
457	0.419337	0.00341034	IRF4	1	FALSE	0.00704863
458	0.892414	2.17968e-06	ITGA1	1	FALSE	1.13965e-05
459	1.69007	1.71504e-18	ITGA2	1	FALSE	1.96984e-16
460	0.662827	0.000616975	ITGA3	1	FALSE	0.00167579
461	0.213754	0.239207	ITGA6	1	FALSE	0.293622
462	0.669326	0.000514929	ITGA8	1	FALSE	0.00143751
463	1.63825	4.2267e-20	ITGA9	1	FALSE	8.49568e-18
464	0.443536	0.0205093	ITGAE	1	FALSE	0.0344969
465	0.0204066	0.907058	ITGAL	1	FALSE	0.923132
466	1.45874	3.42689e-11	ITGAM	1	FALSE	4.58264e-10
467	1.47763	2.64388e-13	ITGAV	1	FALSE	6.25199e-12
468	0.145079	0.248081	ITGAX	1	FALSE	0.302666
469	-0.143826	0.350887	ITGB2	1	FALSE	0.406503
470	0.293639	0.46916	ITGB4	1	FALSE	0.523169
471	1.64593	1.17457e-28	ITGB5	1	FALSE	9.44351e-26
472	0.280567	0.0701634	ITM2A	1	FALSE	0.100812
473	1.53316	3.52468e-10	JAK1	1	FALSE	3.72874e-09
474	0.602838	0.0011134	JAK2	1	FALSE	0.00275438
475	0.8047	0.000177782	JCHAIN	1	FALSE	0.000569468
476	0.543787	0.00759232	JUN	1	FALSE	0.0142956
477	0.49605	0.0185465	JUNB	1	FALSE	0.031794
478	0.105334	0.630317	KDR	1	FALSE	0.674033
479	0.653027	0.00141753	KIT	1	FALSE	0.00340208
480	0.483915	0.0107507	KLF2	1	FALSE	0.0195114
481	0.579957	0.0028332	KLK3	1	FALSE	0.00603929
482	1.00053	1.54306e-07	KLRB1	1	FALSE	9.97219e-07
483	0.672355	0.00198164	KLRF1	1	FALSE	0.00450067
484	0.594687	0.00266438	KLRK1	1	FALSE	0.0057585
485	0.379339	0.0275409	KRAS	1	FALSE	0.0445532
486	1.52558	4.93626e-07	KRT1	1	FALSE	2.96176e-06
487	0.423425	0.0929215	KRT10	1	FALSE	0.129478
488	0.829322	0.000214301	KRT13	1	FALSE	0.000667823
489	0.558725	0.00102129	KRT15	1	FALSE	0.0025343
490	0.339976	0.103903	KRT16	1	FALSE	0.142799
491	1.08061	7.90314e-07	KRT17	1	FALSE	4.44344e-06
492	0.144015	0.450056	KRT19	1	FALSE	0.506077
493	1.3357	1.05453e-07	KRT20	-10	FALSE	7.24654e-07
494	0.801839	0.0520144	KRT23	1	FALSE	0.0780216
495	0.892251	0.000348425	KRT4	1	FALSE	0.00102613
496	0.606126	0.00294991	KRT5	1	FALSE	0.006225
497	0.730411	0.000923044	KRT6A/B/C	1	FALSE	0.00231192
498	1.09395	0.0232325	KRT7	1	FALSE	0.0384341
499	0.480619	0.149943	KRT80	1	FALSE	0.196984
500	1.02678	2.0651e-05	KRT86	1	FALSE	8.55845e-05
501	-0.00380713	0.981055	LAG3	1	FALSE	0.98596
502	0.448482	3.62415e-05	LAIR1	1	FALSE	0.000142138
503	0.410919	0.0524406	LAMP2	1	FALSE	0.0784508
504	1.35635	1.21549e-12	LAMP3	1	FALSE	2.12447e-11
505	0.751312	3.34683e-05	LDB2	1	FALSE	0.00013321
506	-0.207258	0.514823	LDHA	1	FALSE	0.56469
507	0.145243	0.552423	LDLR	1	FALSE	0.601354
508	0.378198	0.112429	LEFTY1	1	FALSE	0.152176
509	0.50265	0.00843276	LEP	1	FALSE	0.0157673
510	0.485366	0.0459998	LGALS1	1	FALSE	0.0701781
511	0.276347	0.271387	LGALS3	1	FALSE	0.324695
512	0.264032	0.106443	LGALS9	1	FALSE	0.145792
513	0.932469	8.66842e-05	LGR5	1	FALSE	0.000304341
514	0.797656	0.000142056	LIF	1	FALSE	0.000465417
515	0.653898	0.00589135	LIN28B	1	FALSE	0.0114967
516	2.16387	3.35087e-11	LINC01781	1	FALSE	4.56627e-10
517	0.653751	0.000604982	LINC01857	1	FALSE	0.00165055
518	0.237252	0.214732	LINC02446	1	FALSE	0.269336
519	1.10056	0.000253932	LINE1-ORF1	1	FALSE	0.000770912
520	0.642186	0.00700356	LINE1-ORF2	1	FALSE	0.0133117
521	0.301005	0.079878	LMNA	1	FALSE	0.113869
522	0.406605	0.0451669	LPAR5	1	FALSE	0.0690385
523	0.666226	3.69081e-05	LTBR	1	FALSE	0.000144049
524	0.286246	0.15279	LTF	1	FALSE	0.200397
525	1.53679	8.28752e-15	LUM	-10	FALSE	2.89703e-13
526	1.43387	1.16044e-07	LY6D	1	FALSE	7.77493e-07
527	0.680864	0.000236124	LY75	1	FALSE	0.000724593
528	1.83353	2.67161e-07	LYN	1	FALSE	1.69132e-06
529	-1.21728	0.00491277	LYZ	1	FALSE	0.00971637
530	-0.085935	0.611332	MAF	1	FALSE	0.656223
531	0.500337	0.0576226	MALAT1	1	FALSE	0.0846957
532	1.31815	8.18158e-10	MAML2	1	FALSE	8.12098e-09
533	0.366663	0.0446143	MAP1LC3B/2	1	FALSE	0.068454
534	0.5379	0.0852217	MAPK13	1	FALSE	0.120631
535	0.137062	0.444593	MAPK14	1	FALSE	0.500634
536	0.326362	0.437771	MARCO	1	FALSE	0.493644
537	0.752599	0.000218039	MECOM	1	FALSE	0.000676847
538	1.76955	0.00140794	MEG3	1	FALSE	0.00338918
539	0.502031	0.0085624	MERTK	1	FALSE	0.0159659
540	0.811251	0.000305446	MET	1	FALSE	0.000912932
541	0.888865	5.81845e-05	MGP	1	FALSE	0.000214589
542	-0.225039	0.328247	MHC I	1	FALSE	0.383591
543	-0.291668	0.236888	MIF	1	FALSE	0.291667
544	0.450514	0.0270894	MIR4435-2HG	1	FALSE	0.0439998
545	1.40782	7.37203e-10	MKI67	1	FALSE	7.40889e-09
546	0.512733	0.00994215	MMP1	1	FALSE	0.018167
547	0.23682	0.268031	MMP12	1	FALSE	0.322083
548	1.05674	8.78937e-08	MMP14	1	FALSE	6.30951e-07
549	0.615186	0.000734095	MMP19	1	FALSE	0.00192673
550	1.40721	1.2505e-15	MMP2	1	FALSE	6.28378e-14
551	1.11171	2.52277e-06	MMP7	1	FALSE	1.30859e-05
552	-0.749832	0.00224638	MMP9	1	FALSE	0.00497545
553	0.278403	0.0661732	MPO	1	FALSE	0.0953463
554	0.391466	0.0304696	MRC1	1	FALSE	0.0487998
555	0.350197	0.0122401	MRC2	1	FALSE	0.021869
556	0.633825	0.00192919	MS4A1	1	FALSE	0.00439397
557	0.755124	1.55888e-06	MS4A4A	1	FALSE	8.41167e-06
558	0.534487	0.0007791	MS4A6A	1	FALSE	0.00202063
559	0.535477	0.0168483	MSMB	1	FALSE	0.029194
560	0.280931	0.0590471	MSR1	1	FALSE	0.0863161
561	0.421844	0.0397398	MST1R	1	FALSE	0.0616811
562	1.81654	9.92285e-08	MTOR	1	FALSE	6.93737e-07
563	1.41093	5.86146e-07	MX1	1	FALSE	3.41494e-06
564	1.1995	1.61524e-09	MXRA8	1	FALSE	1.51006e-08
565	1.05681	0.000498857	MYC	1	FALSE	0.0013975
566	1.60368	5.09349e-12	MYH6	-10	FALSE	8.02973e-11
567	0.316411	0.0451453	MYL12A	1	FALSE	0.0690385
568	0.413596	0.0243046	MYL4	1	FALSE	0.0399609
569	1.02392	1.5504e-07	MYL7	1	FALSE	9.97219e-07
570	0.628894	0.000705961	MYL9	1	FALSE	0.00187324
571	-0.094849	0.541783	MZB1	1	FALSE	0.592644
572	0.199462	0.227037	MZT2A/B	1	FALSE	0.281694
573	0.2434	0.17862	NACA	1	FALSE	0.229044
574	1.60327	3.90826e-12	NANOG	1	FALSE	6.28448e-11
575	1.40532	1.27911e-12	NCR1	1	FALSE	2.1881e-11
576	0.120593	0.788415	NDRG1	1	FALSE	0.816863
577	0.306666	0.080864	NFKB1	1	FALSE	0.11507
578	0.534472	0.00425333	NFKBIA	1	FALSE	0.00857061
579	0.843618	9.02574e-06	NGFR	1	FALSE	3.94386e-05
580	-0.218343	0.197692	NKG7	1	FALSE	0.250306
581	1.08401	1.11767e-09	NLRC4	1	FALSE	1.05718e-08
582	0.120968	0.567587	NLRC5	1	FALSE	0.616676
583	1.44865	9.30618e-08	NLRP1	1	FALSE	6.62139e-07
584	0.38411	0.0163202	NLRP2	1	FALSE	0.0284013
585	0.499339	0.00256841	NLRP3	1	FALSE	0.00556603
586	1.58038	1.20869e-13	NOD2	1	FALSE	3.1348e-12
587	0.144615	0.300078	NOSIP	1	FALSE	0.355321
588	0.090083	0.592946	NOTCH1	1	FALSE	0.639046
589	0.498319	0.00746621	NPPC	1	FALSE	0.0140912
590	1.74908	1.82943e-15	NPR2	1	FALSE	8.65211e-14
591	1.03505	0.000455336	NPR3	1	FALSE	0.00130281
592	1.15733	1.09882e-21	NR1H2	1	FALSE	4.41724e-19
593	-0.240282	0.107215	NR1H3	1	FALSE	0.146351
594	0.324788	0.190079	NTRK2	1	FALSE	0.24187
595	0.0583464	0.787029	NUSAP1	1	FALSE	0.816479
596	0.201461	0.322042	OAS1	1	FALSE	0.377355
597	0.27335	0.247093	OAS2	1	FALSE	0.301919
598	0.440218	0.0108802	OAS3	1	FALSE	0.019702
599	0.440833	0.0504946	OLFM4	1	FALSE	0.0763114
600	1.10684	5.36927e-07	OLR1	1	FALSE	3.15102e-06
601	0.570639	0.000254094	OSM	1	FALSE	0.000770912
602	1.33038	5.10811e-14	OSMR	1	FALSE	1.57958e-12
603	0.527193	0.00654349	P2RX5	1	FALSE	0.012586
604	0.0714126	0.725191	PARP1	1	FALSE	0.756231
605	0.208628	0.251614	PDCD1	1	FALSE	0.306512
606	0.473999	0.0017342	PDCD1LG2	1	FALSE	0.00402977
607	0.53524	0.0524957	PDGFA	1	FALSE	0.0784508
608	0.790534	3.80162e-05	PDGFC	-10	FALSE	0.000146947
609	1.19972	3.07257e-06	PDGFD	1	FALSE	1.58355e-05
610	1.43415	8.04009e-14	PDGFRA	1	FALSE	2.30215e-12
611	0.927908	2.98717e-07	PDGFRB	1	FALSE	1.84745e-06
612	0.445045	0.00620175	PDS5A	1	FALSE	0.012015
613	0.106767	0.420745	PECAM1	1	FALSE	0.477796
614	0.568537	0.0415619	PF4/V1	1	FALSE	0.0642611
615	-0.210823	0.261822	PFN1	1	FALSE	0.316073
616	0.486807	0.0119924	PGF	1	FALSE	0.0215221
617	0.697533	0.0028097	PGR	1	FALSE	0.00600798
618	1.11958	6.59173e-08	PLAC8	1	FALSE	4.81795e-07
619	0.700356	4.61372e-05	PLAC9	1	FALSE	0.000172837
620	0.131398	0.396882	PNOC	1	FALSE	0.453257
621	0.489077	0.0161164	POU5F1	1	FALSE	0.0281076
622	0.488142	0.00631556	PPARD	1	FALSE	0.012206
623	0.0682564	0.682721	PRF1	1	FALSE	0.722247
624	0.697086	0.00594931	PRSS2	1	FALSE	0.0115817
625	0.358981	0.0750146	PRTN3	1	FALSE	0.107126
626	-0.125262	0.48255	PSAP	1	FALSE	0.535871
627	0.83727	0.0011694	PSCA	1	FALSE	0.00288274
628	0.594101	0.00883725	PSD3	1	FALSE	0.0163713
629	0.7473	0.0009444	PTGDR2	-10	FALSE	0.00235807
630	1.38466	1.01755e-05	PTGDS	1	FALSE	4.37492e-05
631	0.719131	0.00210225	PTGES	1	FALSE	0.00470811
632	0.611309	0.000429346	PTGES3	1	FALSE	0.00123284
633	1.08932	4.43279e-06	PTGIS	1	FALSE	2.14697e-05
634	0.59345	0.0017781	PTGS1	1	FALSE	0.00409625
635	1.61503	3.5323e-11	PTGS2	1	FALSE	4.58264e-10
636	0.622946	7.80985e-05	PTPRC	1	FALSE	0.000280318
637	-0.24821	0.0736414	PTPRCAP	1	FALSE	0.10554
638	0.733117	0.00789402	PTTG1	1	FALSE	0.0148289
639	0.428297	0.0541389	QRFPR	1	FALSE	0.0803093
640	0.382122	0.00633741	RAC1	1	FALSE	0.0122189
641	0.569434	0.00163754	RAC2	1	FALSE	0.00383811
642	0.651441	0.00362115	RACK1	1	FALSE	0.00746514
643	0.903124	0.000407059	RAG1	1	FALSE	0.00117725
644	0.489458	0.0937278	RAMP1	1	FALSE	0.130376
645	0.671349	0.000493353	RAMP2	1	FALSE	0.00138691
646	1.19675	3.52324e-06	RAMP3	1	FALSE	1.78156e-05
647	0.126131	0.450826	RARA	1	FALSE	0.506235
648	1.56772	5.06679e-13	RARB	1	FALSE	1.04454e-11
649	0.568231	0.019884	RARRES1	1	FALSE	0.0335856
650	0.481042	0.0145154	RB1	1	FALSE	0.025537
651	0.201271	0.309914	RBM47	1	FALSE	0.36563
652	0.884933	5.5699e-08	RBPJ	1	FALSE	4.10844e-07
653	0.237626	0.105732	RELA	1	FALSE	0.145066
654	-0.0463665	0.714991	RELT	1	FALSE	0.749482
655	0.203967	0.140647	RGCC	1	FALSE	0.185682
656	0.752148	0.00149622	RGS1	1	FALSE	0.00358024
657	0.901401	1.94847e-06	RGS2	1	FALSE	1.03064e-05
658	1.06042	3.29896e-05	RNF43	1	FALSE	0.000132618
659	1.70686	1.55019e-18	ROR1	1	FALSE	1.96984e-16
660	1.02071	5.79134e-06	RORA	1	FALSE	2.75517e-05
661	0.476557	0.0110598	RPL21	1	FALSE	0.0199373
662	0.452996	0.00941365	RPL22	1	FALSE	0.0173194
663	0.472287	0.0165398	RPL32	1	FALSE	0.0287214
664	0.709474	9.53605e-05	RPL34	1	FALSE	0.000330473
665	0.595196	0.00072296	RPL37	1	FALSE	0.00190577
666	1.3317	0.0121257	RPS4Y1	1	FALSE	0.0217128
667	0.597759	0.00317884	RSPO3	1	FALSE	0.0066557
668	0.32254	0.0287412	RUNX3	1	FALSE	0.0463085
669	0.08779	0.634194	RXRB	1	FALSE	0.677147
670	1.03657	1.40266e-08	RYK	1	FALSE	1.15075e-07
671	0.316768	0.108774	RYR2	1	FALSE	0.147977
672	0.697685	0.000857443	S100A2	1	FALSE	0.0021816
673	0.531768	0.257684	S100A6	1	FALSE	0.312015
674	1.19561	1.34726e-05	S100A8	1	FALSE	5.70106e-05
675	-0.522146	0.358857	S100A9	1	FALSE	0.413947
676	0.544293	0.00277396	S100B	1	FALSE	0.00594737
677	0.690507	0.00668504	S100P	1	FALSE	0.0128276
678	-0.303074	0.163742	SAT1	1	FALSE	0.212549
679	0.326437	0.0528238	SCG5	1	FALSE	0.0787947
680	0.690386	0.000263355	SEC23A	1	FALSE	0.000796004
681	0.473266	0.00285753	SEC61G	1	FALSE	0.00606188
682	0.389238	0.0501378	SELL	1	FALSE	0.0759149
683	3.60615e-05	0.999793	SELPLG	1	FALSE	0.999793
684	0.386746	0.0631658	SERPINB5	1	FALSE	0.091836
685	0.401914	0.00485642	SERPINH1	1	FALSE	0.00966475
686	0.677358	0.0148207	SFN	1	FALSE	0.0259605
687	-0.353718	0.0902877	SH3BGRL3	1	FALSE	0.126847
688	0.632383	0.0128148	SIGIRR	1	FALSE	0.0227944
689	0.894994	8.87749e-05	SLC2A1	1	FALSE	0.000310326
690	0.0966513	0.648035	SLC40A1	1	FALSE	0.690093
691	0.960979	0.0169035	SLPI	1	FALSE	0.0292267
692	0.302611	0.0432474	SMAD2	1	FALSE	0.0664836
693	1.51251	5.98024e-15	SMAD3	1	FALSE	2.18551e-13
694	0.68703	6.28408e-06	SMAD4	1	FALSE	2.93744e-05
695	1.80228	9.53795e-17	SMARCB1	1	FALSE	5.47751e-15
696	1.95436	2.5738e-12	SMO	1	FALSE	4.22314e-11
697	0.444754	0.0116875	SNAI1	1	FALSE	0.0210219
698	0.755543	0.000795059	SNAI2	1	FALSE	0.00204881
699	0.68189	0.000595693	SORBS1	1	FALSE	0.0016402
700	1.28421	1.76903e-06	SOSTDC1	1	FALSE	9.41921e-06
701	0.369176	0.123183	SOX2	1	FALSE	0.164791
702	-0.0515107	0.866131	SOX4	-10	FALSE	0.888226
703	0.11081	0.435517	SPOCK2	1	FALSE	0.491791
704	0.462947	0.00138613	SPRY2	1	FALSE	0.00334668
705	0.98832	6.74668e-07	SPRY4	1	FALSE	3.88168e-06
706	0.0607292	0.792051	SRC	1	FALSE	0.818521
707	0.332585	0.0328352	SRGN	1	FALSE	0.0520701
708	0.71886	0.000130494	SST	1	FALSE	0.000433541
709	0.254384	0.175092	ST6GAL1	1	FALSE	0.225239
710	1.43053	1.73474e-17	ST6GALNAC3	1	FALSE	1.39473e-15
711	-0.163942	0.652157	STAT1	1	FALSE	0.693564
712	0.748663	1.37318e-06	STAT3	1	FALSE	7.61407e-06
713	0.279121	0.0987304	STAT4	1	FALSE	0.13639
714	0.554067	1.38622e-06	STAT5A	1	FALSE	7.63373e-06
715	0.610788	0.000619042	STAT5B	1	FALSE	0.00167579
716	0.460496	0.00270661	SYK	1	FALSE	0.00583408
717	0.749674	0.000644277	TACSTD2	1	FALSE	0.00173244
718	0.616129	0.00415528	TAGLN	-10	FALSE	0.00841523
719	0.435499	0.0414065	TAP1	1	FALSE	0.0641442
720	0.200973	0.236566	TAP2	1	FALSE	0.291667
721	0.329261	0.0325987	TBX21	1	FALSE	0.0517972
722	0.384144	0.0908403	TCAP	1	FALSE	0.127018
723	0.289101	0.212404	TEK	1	FALSE	0.266833
724	0.796134	7.89572e-06	TFEB	1	FALSE	3.54646e-05
725	0.381791	0.00693529	TGFB1	1	FALSE	0.0132132
726	1.29525	0.000459302	TGFB2	1	FALSE	0.00130487
727	0.542743	4.53395e-06	TGFBR2	1	FALSE	2.16982e-05
728	0.269204	0.0908118	TIE1	1	FALSE	0.127018
729	0.358667	0.0283086	TIGIT	1	FALSE	0.045703
730	0.363603	0.0322177	TLR1	1	FALSE	0.0512931
731	1.58267	0.000194909	TLR2	1	FALSE	0.000612136
732	0.689526	7.97306e-05	TLR3	1	FALSE	0.000282394
733	0.834321	1.59129e-07	TLR4	1	FALSE	1.0154e-06
734	0.840303	1.46526e-05	TLR5	1	FALSE	6.13578e-05
735	0.543288	0.00488314	TLR7	1	FALSE	0.00969393
736	1.04676	8.51986e-09	TLR8	1	FALSE	7.2105e-08
737	0.219706	0.283486	TNF	1	FALSE	0.336666
738	1.38329	3.90436e-06	TNFAIP6	1	FALSE	1.93772e-05
739	0.946822	4.37661e-05	TNFRSF10A	1	FALSE	0.000165202
740	0.71415	0.000296966	TNFRSF10B	1	FALSE	0.000890897
741	0.384552	0.341747	TNFRSF10D	1	FALSE	0.397059
742	0.480938	0.0109202	TNFRSF11A	1	FALSE	0.0197299
743	0.689061	0.00022287	TNFRSF11B	1	FALSE	0.000689184
744	0.121131	0.636662	TNFRSF12A	1	FALSE	0.678881
745	0.12438	0.510111	TNFRSF13B	1	FALSE	0.561053
746	0.162393	0.317	TNFRSF14	1	FALSE	0.372614
747	0.589143	0.00101336	TNFRSF17	1	FALSE	0.00252242
748	0.45949	0.00199421	TNFRSF18	1	FALSE	0.00451646
749	1.06615	4.88709e-05	TNFRSF19	1	FALSE	0.000181908
750	1.5139	9.92543e-13	TNFRSF1A	1	FALSE	1.77334e-11
751	0.377063	0.00134458	TNFRSF1B	1	FALSE	0.00325615
752	1.27945	1.32535e-10	TNFRSF21	1	FALSE	1.61232e-09
753	0.277829	0.0221178	TNFRSF4	1	FALSE	0.0367887
754	0.100673	0.614408	TNFSF10	-10	FALSE	0.658646
755	0.458341	0.00491861	TNFSF12	1	FALSE	0.00971637
756	0.306448	0.0237769	TNFSF13B	1	FALSE	0.0391733
757	1.42102	5.70746e-13	TNFSF15	1	FALSE	1.11922e-11
758	0.67286	0.00200034	TNFSF4	1	FALSE	0.00451762
759	0.738508	2.56365e-08	TNFSF8	1	FALSE	2.06118e-07
760	-0.0111549	0.956055	TNFSF9	1	FALSE	0.965664
761	0.60243	0.000793108	TNNC1	1	FALSE	0.00204881
762	0.343103	0.0390406	TNNT2	1	FALSE	0.0608307
763	1.20793	1.40524e-07	TNXA/B	1	FALSE	9.32107e-07
764	0.539071	0.0588553	TOP2A	1	FALSE	0.0863161
765	1.00931	4.6219e-05	TOX	1	FALSE	0.000172837
766	0.145389	0.43026	TP53	1	FALSE	0.487224
767	0.231285	0.280179	TPM1	1	FALSE	0.33323
768	0.515462	0.1182	TPSAB1/B2	1	FALSE	0.158918
769	0.395406	0.110835	TPT1	1	FALSE	0.150271
770	0.594525	0.0155253	TSHZ2	1	FALSE	0.0271355
771	0.619526	0.000823052	TTN	1	FALSE	0.00210743
772	0.771427	0.00032328	TUBB	1	FALSE	0.000959104
773	1.35088	2.41074e-09	TWIST1	1	FALSE	2.17779e-08
774	0.48779	0.0319332	TWIST2	1	FALSE	0.0509411
775	-0.0148608	0.911379	TYK2	1	FALSE	0.926358
776	0.486791	0.0746887	TYMS	1	FALSE	0.10685
777	0.248911	0.0563642	TYROBP	1	FALSE	0.0831502
778	0.258981	0.139786	UBA52	1	FALSE	0.185153
779	-0.0774245	0.721388	UBE2C	1	FALSE	0.754221
780	0.566013	0.00674503	UPK3A	1	FALSE	0.0129119
781	1.07478	3.9348e-08	VCAM1	1	FALSE	2.95662e-07
782	0.757997	4.29782e-05	VCAN	1	FALSE	0.000162993
783	0.263614	0.25283	VEGFB	1	FALSE	0.307063
784	1.86226	7.52676e-18	VEGFD	1	FALSE	7.5644e-16
785	0.168387	0.237728	VHL	1	FALSE	0.292252
786	0.558643	0.000720061	VIM	1	FALSE	0.00190437
787	0.186735	0.432975	VPREB3	1	FALSE	0.489608
788	0.44323	7.6516e-06	VSIR	1	FALSE	3.45612e-05
789	0.917735	2.54634e-05	VWA1	1	FALSE	0.000103922
790	0.787089	0.0599148	VWF	1	FALSE	0.0874256
791	0.976009	5.33637e-07	WNT10B	1	FALSE	3.15102e-06
792	1.22627	7.36377e-06	WNT11	1	FALSE	3.3449e-05
793	0.393967	0.0498547	WNT3	1	FALSE	0.0756287
794	1.29538	2.93037e-07	WNT5A	1	FALSE	1.82637e-06
795	-0.124327	0.574528	WNT5B	1	FALSE	0.622799
796	0.410577	0.0419107	WNT7A	1	FALSE	0.064676
797	0.270376	0.277712	WNT7B	1	FALSE	0.331276
798	0.886681	1.06727e-07	WNT9A	1	FALSE	7.25898e-07
799	-0.499108	0.00802096	XBP1	1	FALSE	0.0150323
800	0.635232	0.00164218	XCL1/2	1	FALSE	0.00383811
801	1.40608	8.19243e-09	XKR4	1	FALSE	7.00714e-08
802	1.6816	5.11241e-07	YBX3	1	FALSE	3.04472e-06
803	0.213077	0.190428	YES1	1	FALSE	0.24187
804	0.506258	0.0188035	ZFP36	1	FALSE	0.0320297

### Sheet: cell type - T CD8 memory
	logFC	p.value	target	convergence	contamination	p.adj
1	0.616315	0.0373009	ACACB	1	FALSE	0.179044
2	0.0339708	0.907241	ACKR1	1	FALSE	0.96866
3	0.716425	0.0078481	ACKR4	1	FALSE	0.0676899
4	-0.462566	0.0676801	ACTA2	1	FALSE	0.265969
5	-0.236021	0.424667	ACTG2	1	FALSE	0.699823
6	-0.02274	0.903641	ACVR1	1	FALSE	0.966686
7	0.639346	0.00769139	ACVR2A	1	FALSE	0.0674391
8	-0.021927	0.932934	ACVRL1	1	FALSE	0.972676
9	0.63411	0.0120921	ADGRA2	1	FALSE	0.0889981
10	0.0408462	0.794503	ADGRE5	-10	FALSE	0.949702
11	0.0128341	0.964632	ADGRF3	1	FALSE	0.986278
12	-0.819451	0.000646005	ADGRG1	1	FALSE	0.0101884
13	-0.0985977	0.673315	ADGRG5	1	FALSE	0.882454
14	-0.0950303	0.653843	ADGRL1	1	FALSE	0.871791
15	1.09988	0.000241096	ADGRL2	1	FALSE	0.00492907
16	0.056641	0.855635	ADGRL4	1	FALSE	0.958855
17	-0.285441	0.258953	ADIPOQ	1	FALSE	0.562765
18	0.0977881	0.797083	ADIRF	1	FALSE	0.949702
19	0.0193241	0.92335	AIF1	1	FALSE	0.972676
20	-0.533871	0.0107962	AKT1	1	FALSE	0.0816373
21	0.243761	0.406052	ANGPT1	1	FALSE	0.691058
22	0.468298	0.111266	ANGPT2	1	FALSE	0.351607
23	-0.357383	0.409694	ANKRD1	1	FALSE	0.691593
24	0.113236	0.612649	ANXA1	1	FALSE	0.841249
25	-0.404267	0.113854	AQP3	1	FALSE	0.351607
26	-0.101182	0.781674	ARG1	1	FALSE	0.942105
27	0.0290318	0.82629	ARHGDIB	1	FALSE	0.95621
28	-0.104574	0.639921	ARID5B	1	FALSE	0.859455
29	0.379889	0.129974	ATG12	1	FALSE	0.379605
30	-0.0898219	0.574838	ATG5	1	FALSE	0.822746
31	-0.225447	0.15025	ATP5F1E	1	FALSE	0.405899
32	-0.000299609	0.998787	B2M	1	FALSE	0.998787
33	0.237888	0.394022	B3GNT7	1	FALSE	0.675466
34	0.147773	0.498846	BAG3	1	FALSE	0.764897
35	-0.293594	0.0457426	BAX	1	FALSE	0.199889
36	-0.144748	0.38786	BCL2	1	FALSE	0.67257
37	-0.194209	0.425979	BECN1	1	FALSE	0.699823
38	-0.0818603	0.733245	BEST1	1	FALSE	0.919534
39	0.624081	0.0170995	BGN	1	FALSE	0.104877
40	0.0394985	0.822967	BID	1	FALSE	0.954366
41	-0.441641	0.107169	BIRC5	1	FALSE	0.343938
42	-0.0271675	0.919357	BMP1	1	FALSE	0.972194
43	1.27757	6.42621e-06	BMP2	1	FALSE	0.000412601
44	0.113291	0.735756	BMP5	1	FALSE	0.919534
45	0.312314	0.39109	BMP7	1	FALSE	0.67257
46	-0.0839925	0.748807	BMPR2	1	FALSE	0.926775
47	-0.108808	0.470123	BTF3	1	FALSE	0.744999
48	0.00294831	0.989394	BTG1	1	FALSE	0.996456
49	0.181112	0.406873	C11orf96	1	FALSE	0.691058
50	0.174507	0.345848	C1QA	1	FALSE	0.665512
51	0.112228	0.568939	C1QB	1	FALSE	0.819986
52	0.303015	0.100787	C1QC	1	FALSE	0.33314
53	-0.263799	0.290686	C5AR2	1	FALSE	0.607797
54	0.549226	0.0847655	CALB1	1	FALSE	0.298029
55	-0.0312208	0.87872	CALM1	1	FALSE	0.958855
56	-0.389029	0.047102	CALM3	1	FALSE	0.202924
57	0.0323993	0.876011	CASP3	1	FALSE	0.958855
58	0.229421	0.343955	CASP8	1	FALSE	0.665512
59	-0.395552	0.0526395	CAV1	1	FALSE	0.220129
60	2.08896	1.00274e-08	CCL11	1	FALSE	1.84503e-06
61	-0.453182	0.113022	CCL15	1	FALSE	0.351607
62	0.215002	0.412892	CCL18	1	FALSE	0.694867
63	0.451712	0.146087	CCL19	1	FALSE	0.400801
64	0.583739	0.0888087	CCL2	1	FALSE	0.308317
65	0.521936	0.105879	CCL20	1	FALSE	0.342028
66	0.365606	0.161016	CCL21	-10	FALSE	0.427312
67	0.244795	0.48371	CCL26	1	FALSE	0.754259
68	-0.205764	0.528337	CCL28	1	FALSE	0.789597
69	-0.269782	0.231862	CCL3/L1/L3	1	FALSE	0.521906
70	-0.686947	7.70092e-06	CCL4/L1/L2	1	FALSE	0.000425091
71	0.091529	0.684097	CCL5	1	FALSE	0.883657
72	1.91647	7.25039e-08	CCL8	1	FALSE	1.00055e-05
73	-0.101059	0.546863	CCR1	1	FALSE	0.804982
74	-0.540462	0.00490278	CCR10	1	FALSE	0.0474795
75	1.08417	3.38333e-05	CCR2	1	FALSE	0.00098579
76	0.243966	0.239899	CCR5	1	FALSE	0.529697
77	-0.112265	0.573421	CCR7	1	FALSE	0.822746
78	-0.116978	0.652267	CCRL2	1	FALSE	0.871791
79	0.270496	0.196631	CD163	1	FALSE	0.470223
80	-0.232351	0.114018	CD2	1	FALSE	0.351607
81	-0.232354	0.548864	CD24	1	FALSE	0.805779
82	-0.65335	3.14668e-05	CD27	1	FALSE	0.00098579
83	0.046063	0.863124	CD274	1	FALSE	0.958855
84	-0.101103	0.541918	CD28	1	FALSE	0.80198
85	-0.0415431	0.860641	CD33	1	FALSE	0.958855
86	-0.498368	0.0401807	CD34	1	FALSE	0.183304
87	-0.324878	0.0383249	CD37	1	FALSE	0.180815
88	-0.366994	0.026493	CD38	1	FALSE	0.143374
89	-0.705645	0.0143749	CD3D	1	FALSE	0.0941032
90	-0.225859	0.14667	CD3E	1	FALSE	0.400801
91	0.0987034	0.677827	CD3G	-10	FALSE	0.882454
92	-0.0970993	0.736294	CD40	1	FALSE	0.919534
93	0.552266	0.0728797	CD40LG	1	FALSE	0.273671
94	0.185212	0.417642	CD44	1	FALSE	0.699823
95	0.701692	0.0126939	CD47	1	FALSE	0.0890897
96	-0.131669	0.327388	CD48	1	FALSE	0.654818
97	0.0801522	0.598267	CD52	1	FALSE	0.833948
98	0.280231	0.0186211	CD53	1	FALSE	0.10935
99	0.0157017	0.963848	CD5L	1	FALSE	0.986278
100	-0.00226234	0.988774	CD63	1	FALSE	0.996456
101	0.060547	0.763931	CD68	1	FALSE	0.935011
102	0.0475819	0.778136	CD69	1	FALSE	0.942105
103	-0.638213	0.00146871	CD70	1	FALSE	0.021321
104	0.0210173	0.93697	CD74	1	FALSE	0.972676
105	-0.34771	0.140412	CD79A	1	FALSE	0.395446
106	-0.21425	0.292775	CD83	1	FALSE	0.609856
107	-0.293953	0.1774	CD84	1	FALSE	0.445112
108	-0.637387	0.00031436	CD8A	1	FALSE	0.00619738
109	-0.579137	0.00158363	CD8B	1	FALSE	0.021321
110	1.11034	3.26446e-05	CD9	1	FALSE	0.00098579
111	0.641953	0.0302627	CDH11	1	FALSE	0.157594
112	1.01724	0.000101838	CDKN1A	1	FALSE	0.00234228
113	-0.78021	0.0123981	CENPF	1	FALSE	0.0890897
114	-0.216431	0.341209	CFD	1	FALSE	0.665512
115	0.00806882	0.96133	CFLAR	1	FALSE	0.986278
116	-0.109371	0.758507	CIDEA	1	FALSE	0.932106
117	0.151003	0.525683	CLCF1	1	FALSE	0.789597
118	-0.0562151	0.847571	CLEC12A	1	FALSE	0.958855
119	0.425617	0.105954	CLEC14A	1	FALSE	0.342028
120	0.149612	0.596133	CLEC1A	1	FALSE	0.833172
121	-0.263727	0.121848	CLEC2D	1	FALSE	0.36542
122	0.627901	0.0930956	CLEC4E	1	FALSE	0.313346
123	0.834796	0.00151445	CMKLR1	1	FALSE	0.021321
124	0.263	0.29034	COL15A1	1	FALSE	0.607797
125	0.640952	0.0183013	COL16A1	-10	FALSE	0.108627
126	1.28899	5.66963e-05	COL17A1	1	FALSE	0.00156482
127	1.45604	1.29704e-05	COL21A1	1	FALSE	0.000596639
128	-0.141159	0.596201	COL3A1	1	FALSE	0.833172
129	-0.00655699	0.976505	COL4A1	1	FALSE	0.991897
130	-0.155548	0.545442	COL4A2	1	FALSE	0.804982
131	0.876138	0.000397505	COL5A1	1	FALSE	0.00717713
132	0.0828067	0.752726	COL5A2	1	FALSE	0.929541
133	-0.428156	0.385926	COL5A3	1	FALSE	0.67257
134	-0.228439	0.196778	COTL1	1	FALSE	0.470223
135	-0.0658745	0.80002	CRIP1	1	FALSE	0.949702
136	0.545938	0.438443	CRP	1	FALSE	0.711825
137	-0.292436	0.162919	CSF1	1	FALSE	0.430294
138	-0.374915	0.0697887	CSF2	1	FALSE	0.265969
139	-0.00618807	0.977522	CSF2RB	1	FALSE	0.991897
140	-0.711282	0.00267412	CSHL1	1	FALSE	0.0301248
141	-0.385482	0.00413446	CSK	1	FALSE	0.0422633
142	-0.264495	0.0514214	CST7	1	FALSE	0.218343
143	0.859006	0.0428326	CTSG	1	FALSE	0.190666
144	-0.464927	0.00945289	CTSW	1	FALSE	0.0767353
145	0.033294	0.89458	CUZD1	1	FALSE	0.962589
146	-0.184223	0.3582	CX3CR1	1	FALSE	0.665512
147	1.23076	0.000467345	CXCL12	1	FALSE	0.00758749
148	0.110427	0.614596	CXCL17	1	FALSE	0.841829
149	-0.063959	0.8505	CXCL9	1	FALSE	0.958855
150	-0.548029	0.0130138	CXCR1	1	FALSE	0.0897952
151	0.000704147	0.997958	CXCR2	1	FALSE	0.998787
152	-0.523453	0.00327077	CXCR3	1	FALSE	0.0340654
153	0.225116	0.193119	CXCR4	1	FALSE	0.467891
154	-0.60958	0.00190473	CXCR5	1	FALSE	0.0233647
155	-0.353686	0.0522665	CXCR6	1	FALSE	0.220129
156	-0.221401	0.473722	CYP1B1	1	FALSE	0.744999
157	0.0117861	0.937434	CYTOR	1	FALSE	0.972676
158	0.592083	0.053739	DDIT3	1	FALSE	0.223037
159	-0.0560794	0.869228	DDR1	1	FALSE	0.958855
160	-0.346845	0.11556	DDR2	1	FALSE	0.352425
161	-0.193957	0.450654	DLL1	1	FALSE	0.725251
162	0.230563	0.42993	DMBT1	1	FALSE	0.702135
163	0.254653	0.281516	DNMT1	1	FALSE	0.599766
164	-0.0853782	0.715189	DNMT3A	1	FALSE	0.907551
165	-0.0521844	0.881743	DUSP1	1	FALSE	0.958855
166	0.0597853	0.790293	DUSP2	1	FALSE	0.948352
167	-0.204191	0.303108	DUSP4	1	FALSE	0.625693
168	-0.776937	0.00152669	DUSP6	1	FALSE	0.021321
169	-0.0522766	0.822774	EFNA4	1	FALSE	0.954366
170	0.293941	0.208328	ELANE	1	FALSE	0.491441
171	-0.158285	0.23034	EMP3	1	FALSE	0.521098
172	0.225507	0.356073	ENG	1	FALSE	0.665512
173	-0.707782	0.0736548	ENO1	1	FALSE	0.274713
174	-0.436799	0.0474226	ENTPD1	1	FALSE	0.202924
175	-0.102045	0.707674	EOMES	1	FALSE	0.90425
176	-0.051101	0.918051	EPCAM	1	FALSE	0.972194
177	-0.569919	0.0319852	EPHA4	1	FALSE	0.160508
178	-0.635588	0.00532596	EPHB3	1	FALSE	0.0498293
179	-0.56386	0.114859	EPHB4	1	FALSE	0.352236
180	0.0241595	0.92804	ESAM	1	FALSE	0.972676
181	0.220827	0.149273	ETS1	1	FALSE	0.405899
182	0.726653	0.00448661	ETV4	1	FALSE	0.0450292
183	-0.257156	0.238696	EZH2	1	FALSE	0.529697
184	-0.089874	0.729156	EZR	1	FALSE	0.919534
185	0.287928	0.376161	FABP4	1	FALSE	0.667656
186	-0.18078	0.387674	FABP5	1	FALSE	0.67257
187	0.170925	0.494317	FAS	1	FALSE	0.760063
188	-0.468913	0.0416523	FASLG	1	FALSE	0.186927
189	-0.0860944	0.490307	FAU	1	FALSE	0.75782
190	0.157188	0.512996	FCER1G	1	FALSE	0.776204
191	-0.829088	0.00599805	FCGBP	1	FALSE	0.0551821
192	-0.0264451	0.878529	FCGR3A/B	1	FALSE	0.958855
193	0.0226819	0.93381	FES	1	FALSE	0.972676
194	-0.218819	0.307181	FFAR2	1	FALSE	0.628014
195	0.100523	0.6804	FFAR3	1	FALSE	0.883657
196	0.095968	0.736241	FGF1	1	FALSE	0.919534
197	-0.125657	0.676938	FGFR1	1	FALSE	0.882454
198	-0.277344	0.17961	FKBP11	1	FALSE	0.447013
199	0.235765	0.425832	FKBP5	1	FALSE	0.699823
200	-0.088101	0.685154	FLT1	1	FALSE	0.883657
201	-0.0848377	0.63448	FLT3LG	1	FALSE	0.856086
202	0.376795	0.0825029	FOXF1	1	FALSE	0.291933
203	0.105502	0.471433	FYB1	1	FALSE	0.744999
204	0.308903	0.42479	FYN	1	FALSE	0.699823
205	0.761454	0.0101783	FZD3	1	FALSE	0.0796649
206	-0.541054	0.0174173	FZD7	1	FALSE	0.105652
207	0.538641	0.0701408	FZD8	1	FALSE	0.265969
208	0.289418	0.356463	G6PD	1	FALSE	0.665512
209	-0.328684	0.228175	GADD45B	1	FALSE	0.521098
210	-0.271027	0.13083	GATA3	1	FALSE	0.380095
211	0.0855323	0.79592	GCG	1	FALSE	0.949702
212	0.0493361	0.862414	GDF15	1	FALSE	0.958855
213	-0.793549	6.33648e-05	GNLY	1	FALSE	0.00166559
214	0.117346	0.581282	GPBAR1	1	FALSE	0.824853
215	0.360048	0.064905	GPNMB	1	FALSE	0.257752
216	0.186058	0.358711	GSN	1	FALSE	0.665512
217	0.0451714	0.78725	GSTP1	1	FALSE	0.946758
218	-0.27504	0.194301	GZMA	1	FALSE	0.468358
219	-0.975271	6.65672e-06	GZMB	1	FALSE	0.000412601
220	-0.359754	0.0190323	GZMH	1	FALSE	0.10975
221	-0.0270967	0.862526	GZMK	1	FALSE	0.958855
222	-0.612479	0.0317611	H2AZ1	1	FALSE	0.160508
223	-1.06377	7.41513e-05	H4C3	1	FALSE	0.00177963
224	-0.642182	0.0280161	HAVCR2	1	FALSE	0.148701
225	-0.266763	0.327409	HBA1/2	1	FALSE	0.654818
226	-0.0684224	0.851012	HBB	1	FALSE	0.958855
227	0.0638595	0.81078	HCAR2/3	1	FALSE	0.952235
228	0.0565535	0.807296	HCK	1	FALSE	0.950165
229	-0.310146	0.0135287	HCST	1	FALSE	0.0921752
230	-0.311262	0.0938835	HDAC1	1	FALSE	0.314083
231	0.367453	0.173944	HDAC11	1	FALSE	0.439794
232	-0.172294	0.386382	HDAC3	1	FALSE	0.67257
233	-0.59045	0.00465324	HDAC5	1	FALSE	0.0458676
234	0.242238	0.229454	HERVK	1	FALSE	0.521098
235	0.563362	0.0703154	HGF	1	FALSE	0.265969
236	-0.378753	0.0549978	HIF1A	1	FALSE	0.226558
237	0.644221	0.0168612	HILPDA	1	FALSE	0.104577
238	0.524617	0.0376309	HLA-DPA1	-10	FALSE	0.179071
239	0.366519	0.0317792	HLA-DPB1	1	FALSE	0.160508
240	0.00356314	0.986178	HLA-DQA1	1	FALSE	0.996456
241	-0.152502	0.419584	HLA-DQB1/2	1	FALSE	0.699823
242	0.184899	0.350941	HLA-DRA	1	FALSE	0.665512
243	0.0315486	0.882948	HLA-DRB	1	FALSE	0.958855
244	-0.612915	0.00769685	HMGB2	1	FALSE	0.0674391
245	-0.521442	0.0413099	HMGN2	1	FALSE	0.186911
246	-0.153533	0.489193	HPGDS	1	FALSE	0.75782
247	0.479266	0.215623	HSATII	-10	FALSE	0.506485
248	-0.553488	0.171075	HSD17B2	1	FALSE	0.439794
249	0.173923	0.588549	HSPA1A/B	1	FALSE	0.830892
250	-0.348501	0.116598	HSPB1	1	FALSE	0.353637
251	-0.245654	0.390995	ICA1	1	FALSE	0.67257
252	0.346893	0.218141	ICAM1	1	FALSE	0.509505
253	0.355997	0.0580869	ICAM2	1	FALSE	0.235764
254	-0.234205	0.228225	ICAM3	1	FALSE	0.521098
255	-0.122259	0.526441	ICOS	1	FALSE	0.789597
256	0.0321513	0.885899	ICOSLG	-10	FALSE	0.958855
257	-0.446657	0.0574431	IER3	1	FALSE	0.234878
258	0.25542	0.313587	IFIT3	1	FALSE	0.638746
259	0.0684035	0.754705	IFITM1	1	FALSE	0.929904
260	0.0978286	0.62439	IFNAR1	1	FALSE	0.853127
261	0.0786975	0.714428	IFNAR2	-10	FALSE	0.907551
262	0.0405583	0.880472	IFNG	1	FALSE	0.958855
263	0.180282	0.347437	IFNGR1	-10	FALSE	0.665512
264	1.0126	3.39312e-05	IFNL2/3	1	FALSE	0.00098579
265	-0.257133	0.193259	IGF2R	1	FALSE	0.467891
266	0.602838	0.0948313	IGFBP3	1	FALSE	0.315343
267	-0.0297928	0.924223	IGFBP5	1	FALSE	0.972676
268	-0.133982	0.607848	IGFBP6	1	FALSE	0.838924
269	0.021268	0.919265	IGFBP7	1	FALSE	0.972194
270	-0.112389	0.610169	IGHD	1	FALSE	0.839934
271	-0.0631917	0.683886	IKZF3	1	FALSE	0.883657
272	0.189777	0.46859	IL10	1	FALSE	0.744999
273	-0.317041	0.11228	IL10RB	1	FALSE	0.351607
274	-0.262215	0.232589	IL11	1	FALSE	0.521906
275	-0.0375104	0.893492	IL11RA	1	FALSE	0.962589
276	0.203324	0.566852	IL12A	1	FALSE	0.819116
277	1.14077	0.000194579	IL12RB1	1	FALSE	0.00429631
278	0.420111	0.0459888	IL15RA	1	FALSE	0.199889
279	-0.303276	0.0927142	IL16	1	FALSE	0.313346
280	0.492215	0.174483	IL17A	1	FALSE	0.439794
281	-0.395174	0.0875058	IL17B	1	FALSE	0.305717
282	0.103874	0.67768	IL17D	1	FALSE	0.882454
283	0.68882	0.0395828	IL17RE	1	FALSE	0.183304
284	-0.111974	0.734188	IL18	1	FALSE	0.919534
285	0.210493	0.444034	IL1R2	1	FALSE	0.718789
286	-0.191794	0.550974	IL1RAP	1	FALSE	0.806732
287	-0.129465	0.603937	IL2	1	FALSE	0.838924
288	-0.0794261	0.799526	IL20RA	1	FALSE	0.949702
289	0.699923	0.150741	IL22RA1	1	FALSE	0.405899
290	0.0344544	0.8901	IL23A	1	FALSE	0.961517
291	-0.153362	0.464926	IL27RA	1	FALSE	0.743882
292	0.192313	0.503909	IL2RA	1	FALSE	0.768391
293	-0.84864	5.38489e-09	IL2RB	-10	FALSE	1.48623e-06
294	-0.469034	0.00166659	IL2RG	1	FALSE	0.0219038
295	-0.26984	0.373748	IL32	1	FALSE	0.665512
296	0.143335	0.604978	IL34	1	FALSE	0.838924
297	0.756797	0.00282825	IL3RA	1	FALSE	0.0312238
298	-0.203051	0.35335	IL4R	1	FALSE	0.665512
299	0.326891	0.304744	IL7	1	FALSE	0.625693
300	0.0767507	0.769045	INHA	1	FALSE	0.939188
301	0.364969	0.218755	INHBA	1	FALSE	0.509505
302	-0.272148	0.0292305	IRF3	1	FALSE	0.153669
303	-0.185609	0.318991	IRF4	1	FALSE	0.647365
304	-0.373823	0.111333	ITGA1	1	FALSE	0.351607
305	0.492046	0.0924883	ITGA2	1	FALSE	0.313346
306	0.498901	0.1267	ITGA8	1	FALSE	0.374003
307	0.864045	0.00157498	ITGA9	1	FALSE	0.021321
308	-0.497272	0.0234364	ITGAE	1	FALSE	0.129369
309	-0.307355	0.0822974	ITGAL	1	FALSE	0.291933
310	-0.262883	0.103095	ITGB2	1	FALSE	0.336737
311	0.0488412	0.778072	ITK	1	FALSE	0.942105
312	-0.671278	2.21099e-05	ITM2A	1	FALSE	0.00087176
313	0.942108	0.000226035	JAK1	1	FALSE	0.00479889
314	-0.495408	0.0773874	JAK2	1	FALSE	0.282146
315	0.411524	0.239637	JCHAIN	1	FALSE	0.529697
316	-0.0909273	0.676299	JUN	1	FALSE	0.882454
317	-0.0854487	0.701778	JUNB	1	FALSE	0.898796
318	-0.555275	0.0761418	KDR	1	FALSE	0.282082
319	-0.297467	0.1354	KLF2	1	FALSE	0.385262
320	0.0819717	0.738204	KLK3	1	FALSE	0.919839
321	0.430763	0.129694	KLRB1	1	FALSE	0.379605
322	-0.127539	0.491485	KLRK1	1	FALSE	0.75782
323	-0.155998	0.44617	KRAS	1	FALSE	0.720133
324	-0.302427	0.366491	KRT16	1	FALSE	0.665512
325	0.277165	0.279074	KRT17	1	FALSE	0.597089
326	0.459903	0.340495	KRT23	1	FALSE	0.665512
327	0.556999	0.0605442	KRT6A/B/C	1	FALSE	0.242177
328	0.450045	0.37199	KRT7	1	FALSE	0.665512
329	-0.392008	0.332646	KRT80	1	FALSE	0.662891
330	-0.0231181	0.931881	KRT86	1	FALSE	0.972676
331	-1.35906	8.363e-17	LAG3	1	FALSE	4.61638e-14
332	-0.447275	0.170026	LDHA	1	FALSE	0.439794
333	0.137657	0.607916	LEFTY1	1	FALSE	0.838924
334	-0.0503075	0.859219	LEP	1	FALSE	0.958855
335	-0.110292	0.662833	LGALS1	1	FALSE	0.879529
336	0.267886	0.357249	LGALS3	1	FALSE	0.665512
337	-0.248612	0.179777	LGALS9	1	FALSE	0.447013
338	-0.228594	0.342997	LIF	1	FALSE	0.665512
339	-0.0167235	0.962768	LIN28B	1	FALSE	0.986278
340	1.81517	1.97504e-07	LINC01781	1	FALSE	2.18044e-05
341	-0.261701	0.262838	LINC02446	1	FALSE	0.568966
342	0.70702	0.019087	LINE1-ORF1	1	FALSE	0.10975
343	0.287375	0.229239	LINE1-ORF2	1	FALSE	0.521098
344	0.0459606	0.83969	LPAR5	1	FALSE	0.958855
345	-0.540789	0.0703468	LTF	1	FALSE	0.265969
346	0.429987	0.158635	LY6D	1	FALSE	0.423028
347	-0.0470532	0.845355	LY75	1	FALSE	0.958855
348	-0.428759	0.0148543	MAF	1	FALSE	0.0953436
349	0.2479	0.304912	MAML2	1	FALSE	0.625693
350	-0.00238893	0.99104	MAP1LC3B/2	1	FALSE	0.996456
351	-0.20921	0.532376	MAPK13	1	FALSE	0.792107
352	0.216676	0.644664	MARCO	1	FALSE	0.863724
353	0.436528	0.468121	MEG3	1	FALSE	0.744999
354	-0.646566	0.00505333	MHC I	1	FALSE	0.0480938
355	0.143784	0.626284	MIR4435-2HG	1	FALSE	0.853601
356	0.2711	0.389056	MKI67	1	FALSE	0.67257
357	0.359243	0.20168	MMP1	1	FALSE	0.479858
358	-0.0960215	0.743361	MMP12	1	FALSE	0.922102
359	0.778021	0.00306924	MMP14	1	FALSE	0.03322
360	0.57544	0.0386909	MMP2	1	FALSE	0.180995
361	-0.697264	0.00872003	MMP9	1	FALSE	0.0729312
362	0.528385	0.0701079	MPO	1	FALSE	0.265969
363	0.679751	0.0776925	MRC1	1	FALSE	0.282146
364	0.640303	0.0136927	MRC2	1	FALSE	0.0921752
365	0.132153	0.540103	MS4A4A	1	FALSE	0.801444
366	0.144876	0.42948	MS4A6A	1	FALSE	0.702135
367	-0.124982	0.722846	MSMB	1	FALSE	0.915163
368	-0.135361	0.62844	MST1R	1	FALSE	0.85443
369	0.397745	0.090739	MXRA8	1	FALSE	0.31305
370	0.883314	0.0161122	MYH6	-10	FALSE	0.101068
371	-0.113636	0.48579	MYL12A	1	FALSE	0.75537
372	-0.0646532	0.772314	MYL4	1	FALSE	0.941098
373	0.678688	0.0216039	MYL7	1	FALSE	0.121688
374	-0.363195	0.0344671	MZT2A/B	1	FALSE	0.171404
375	0.0296783	0.878087	NACA	1	FALSE	0.958855
376	0.430566	0.172974	NGFR	1	FALSE	0.439794
377	-0.706252	2.53055e-05	NKG7	1	FALSE	0.000931241
378	-0.184764	0.391114	NLRC5	1	FALSE	0.67257
379	0.114314	0.673443	NLRP2	1	FALSE	0.882454
380	0.343792	0.223013	NLRP3	1	FALSE	0.51724
381	0.319969	0.184548	NOD2	1	FALSE	0.452757
382	-0.262657	0.143844	NOSIP	1	FALSE	0.399005
383	-0.485429	0.0139436	NOTCH1	1	FALSE	0.0927332
384	0.299578	0.362252	NOTCH2	1	FALSE	0.665512
385	-0.323345	0.132671	NPPC	1	FALSE	0.380904
386	0.126898	0.354203	NR1H2	1	FALSE	0.665512
387	-0.0498867	0.80706	NR3C1	1	FALSE	0.950165
388	-0.251616	0.513251	NTRK2	1	FALSE	0.776204
389	-0.902264	0.000403481	NUSAP1	1	FALSE	0.00717713
390	0.255533	0.370611	OAS1	1	FALSE	0.665512
391	-0.040374	0.874128	OAS2	1	FALSE	0.958855
392	-0.209959	0.365908	OAS3	1	FALSE	0.665512
393	-0.0918155	0.778797	OLFM4	1	FALSE	0.942105
394	-0.254791	0.234873	P2RX5	1	FALSE	0.524898
395	-0.212996	0.369443	PARP1	1	FALSE	0.665512
396	-0.658104	0.000426758	PDCD1	1	FALSE	0.00717713
397	0.231944	0.463173	PDGFA	1	FALSE	0.743232
398	-0.115148	0.631586	PDGFB	1	FALSE	0.854498
399	-0.683284	0.0220826	PDGFD	1	FALSE	0.123127
400	-0.0454855	0.816284	PDS5A	1	FALSE	0.954366
401	-0.407153	0.0112417	PECAM1	1	FALSE	0.0838568
402	0.0139127	0.966624	PF4/V1	1	FALSE	0.986278
403	-0.381945	0.0431761	PFN1	1	FALSE	0.190666
404	-0.0172983	0.945926	PHLDA2	1	FALSE	0.977811
405	0.186127	0.409532	PLAC8	1	FALSE	0.691593
406	-0.143321	0.502951	PLAC9	1	FALSE	0.768391
407	-0.179212	0.366326	PNOC	1	FALSE	0.665512
408	0.056016	0.805938	POU5F1	1	FALSE	0.950165
409	-0.0447042	0.881465	PPARG	1	FALSE	0.958855
410	-0.617014	6.72718e-06	PPIA	1	FALSE	0.000412601
411	-0.732828	1.21028e-05	PRF1	1	FALSE	0.000596639
412	-0.508179	0.0358319	PRTN3	1	FALSE	0.175037
413	-0.0967311	0.742092	PTGDR2	-10	FALSE	0.922102
414	0.322796	0.326877	PTGDS	1	FALSE	0.654818
415	-0.208083	0.42525	PTGES	1	FALSE	0.699823
416	-0.177793	0.366576	PTGES3	1	FALSE	0.665512
417	0.988478	0.00324057	PTGS2	1	FALSE	0.0340654
418	0.018212	0.944057	PTK6	1	FALSE	0.97771
419	0.0961118	0.580481	PTPRC	1	FALSE	0.824853
420	-0.565891	7.15733e-05	PTPRCAP	1	FALSE	0.00177963
421	0.26219	0.368236	PTTG1	1	FALSE	0.665512
422	-0.285024	0.282499	QRFPR	1	FALSE	0.599766
423	0.0158654	0.919325	RAC1	1	FALSE	0.972194
424	-0.176137	0.34489	RAC2	1	FALSE	0.665512
425	0.145562	0.528372	RACK1	1	FALSE	0.789597
426	-0.0424194	0.902827	RAG1	1	FALSE	0.966686
427	-0.285785	0.36326	RAMP1	1	FALSE	0.665512
428	0.321503	0.299959	RAMP2	1	FALSE	0.622471
429	1.22219	5.65501e-06	RARB	1	FALSE	0.000412601
430	-0.015551	0.950374	RARG	1	FALSE	0.980573
431	-0.493161	0.0369629	RB1	1	FALSE	0.178978
432	0.558239	0.0126024	RBPJ	1	FALSE	0.0890897
433	-0.251765	0.166868	RELA	1	FALSE	0.435045
434	-0.263107	0.144928	RELT	1	FALSE	0.400002
435	-0.460007	0.0022585	RGCC	1	FALSE	0.027102
436	0.545884	0.027586	RGS1	1	FALSE	0.147839
437	0.122776	0.592649	RGS2	1	FALSE	0.833172
438	-0.359901	0.23011	RGS5	1	FALSE	0.521098
439	1.25427	2.18438e-05	ROR1	1	FALSE	0.00087176
440	0.220026	0.373602	RORA	1	FALSE	0.665512
441	-0.0275554	0.884194	RPL21	1	FALSE	0.958855
442	0.0311845	0.87621	RPL32	1	FALSE	0.958855
443	0.274736	0.136225	RPL34	1	FALSE	0.385621
444	0.272939	0.125004	RPL37	1	FALSE	0.37098
445	0.49312	0.355313	RPS4Y1	1	FALSE	0.665512
446	0.154171	0.669234	RSPO3	1	FALSE	0.882454
447	0.0825506	0.594377	RUNX3	1	FALSE	0.833172
448	-0.310721	0.12158	RXRB	1	FALSE	0.36542
449	0.0534712	0.829451	RYK	1	FALSE	0.95786
450	-0.317455	0.290448	RYR2	1	FALSE	0.607797
451	0.245412	0.423675	S100A2	1	FALSE	0.699823
452	-0.0917378	0.846286	S100A6	1	FALSE	0.958855
453	-0.280537	0.635861	S100A9	1	FALSE	0.856086
454	0.384324	0.247446	S100B	1	FALSE	0.542024
455	0.0529172	0.850705	S100P	1	FALSE	0.958855
456	-0.574182	0.0102468	SCG5	1	FALSE	0.0796649
457	0.261644	0.371139	SCGB3A1	1	FALSE	0.665512
458	0.0147918	0.936323	SEC61G	1	FALSE	0.972676
459	-0.238068	0.155003	SELPLG	1	FALSE	0.415349
460	0.029268	0.936353	SERPINB5	1	FALSE	0.972676
461	-0.225761	0.437944	SFN	1	FALSE	0.711825
462	-0.453535	0.0313904	SH3BGRL3	1	FALSE	0.160508
463	-0.052188	0.841671	SIGIRR	1	FALSE	0.958855
464	-0.284871	0.245585	SLC2A1	1	FALSE	0.540092
465	0.591505	0.172007	SLPI	1	FALSE	0.439794
466	-0.186733	0.34536	SMAD4	1	FALSE	0.665512
467	0.173747	0.472585	SNAI1	1	FALSE	0.744999
468	-0.237231	0.381451	SNAI2	1	FALSE	0.67257
469	0.915123	0.00895985	SOSTDC1	1	FALSE	0.0738185
470	-0.577171	0.0784919	SOX4	-10	FALSE	0.283186
471	-0.382026	0.00964957	SPOCK2	1	FALSE	0.0771965
472	-0.385439	0.0681679	SPRY2	1	FALSE	0.265969
473	0.200084	0.554215	SRC	1	FALSE	0.807195
474	-0.183543	0.251706	SRGN	1	FALSE	0.549176
475	-0.582524	0.0127502	ST6GAL1	1	FALSE	0.0890897
476	0.733636	0.00249636	ST6GALNAC3	1	FALSE	0.0287082
477	0.0395488	0.913894	STAT1	1	FALSE	0.972194
478	0.00140031	0.994105	STAT4	1	FALSE	0.99772
479	-0.491433	0.000366039	STAT5A	1	FALSE	0.00696736
480	0.180446	0.388174	STAT5B	1	FALSE	0.67257
481	-0.0258612	0.901374	STAT6	1	FALSE	0.966686
482	-0.192954	0.553074	STMN1	1	FALSE	0.807195
483	-0.0542496	0.818113	SYK	1	FALSE	0.954366
484	-0.546121	0.0792514	TACSTD2	1	FALSE	0.28407
485	0.0375337	0.867874	TAP1	1	FALSE	0.958855
486	-0.32121	0.0770051	TAP2	1	FALSE	0.282146
487	0.0272666	0.875862	TBX21	1	FALSE	0.958855
488	0.16117	0.557628	TCAP	1	FALSE	0.810028
489	0.840967	0.0350632	TCF7	1	FALSE	0.172811
490	0.503398	0.113946	TFEB	1	FALSE	0.351607
491	0.037585	0.818998	TGFB1	1	FALSE	0.954366
492	0.234597	0.563762	TGFB2	1	FALSE	0.816788
493	0.0435205	0.8382	TGFB3	1	FALSE	0.958855
494	-0.152106	0.272466	TGFBR2	1	FALSE	0.587505
495	-0.00491409	0.983632	TIE1	1	FALSE	0.996265
496	-0.565502	0.00092225	TIGIT	1	FALSE	0.0141412
497	0.439638	0.182816	TIMP1	1	FALSE	0.452532
498	0.156287	0.581166	TLR1	1	FALSE	0.824853
499	0.467094	0.142521	TLR4	1	FALSE	0.398141
500	-0.241169	0.358338	TLR5	1	FALSE	0.665512
501	0.22325	0.346438	TLR8	1	FALSE	0.665512
502	-0.420193	0.183841	TM4SF1	1	FALSE	0.452757
503	-0.561344	0.0144905	TNF	1	FALSE	0.0941032
504	0.0685491	0.822927	TNFRSF10A	1	FALSE	0.954366
505	0.168555	0.512754	TNFRSF10B	1	FALSE	0.776204
506	0.181098	0.699422	TNFRSF10D	1	FALSE	0.897863
507	0.156279	0.630126	TNFRSF11A	1	FALSE	0.854498
508	-0.16832	0.529259	TNFRSF12A	1	FALSE	0.789597
509	-0.155022	0.358816	TNFRSF14	1	FALSE	0.665512
510	0.233908	0.397275	TNFRSF17	1	FALSE	0.678934
511	0.132819	0.711141	TNFRSF19	1	FALSE	0.906582
512	0.587889	0.00850545	TNFRSF1A	1	FALSE	0.0722309
513	-0.230998	0.0920123	TNFRSF1B	1	FALSE	0.313346
514	1.04	0.00188057	TNFRSF21	1	FALSE	0.0233647
515	0.606664	0.0244431	TNFRSF4	1	FALSE	0.13359
516	-0.326471	0.133178	TNFSF10	-10	FALSE	0.380904
517	-0.0945097	0.668362	TNFSF13B	1	FALSE	0.882454
518	0.530493	0.165966	TNFSF14	-10	FALSE	0.435045
519	0.903582	0.0106027	TNFSF15	1	FALSE	0.0812872
520	-0.208969	0.478489	TNFSF4	1	FALSE	0.748232
521	0.0813027	0.575326	TNFSF8	1	FALSE	0.822746
522	-0.676985	0.0018552	TNFSF9	1	FALSE	0.0233647
523	-0.287523	0.173233	TNNC1	1	FALSE	0.439794
524	0.593487	0.131719	TNNT2	1	FALSE	0.380674
525	0.247434	0.321207	TNXA/B	1	FALSE	0.649474
526	-0.638892	0.0399071	TOP2A	1	FALSE	0.183304
527	0.697041	0.0151289	TOX	1	FALSE	0.0959904
528	-0.167214	0.477681	TP53	1	FALSE	0.748232
529	0.0708665	0.845852	TPSAB1/B2	1	FALSE	0.958855
530	0.100579	0.68724	TPT1	1	FALSE	0.884281
531	-0.0135158	0.965754	TSHZ2	1	FALSE	0.986278
532	0.132179	0.586808	TTN	1	FALSE	0.830559
533	-0.238414	0.27529	TUBB	1	FALSE	0.591284
534	-0.449947	0.00240969	TYK2	1	FALSE	0.028301
535	-0.129017	0.656679	TYMS	1	FALSE	0.873463
536	-0.258884	0.101478	TYROBP	1	FALSE	0.333428
537	-0.0497462	0.781124	UBA52	1	FALSE	0.942105
538	-0.839576	0.000429068	UBE2C	1	FALSE	0.00717713
539	0.298387	0.204147	VCAM1	1	FALSE	0.483645
540	-0.0507807	0.834813	VEGFB	1	FALSE	0.958855
541	-0.367908	0.018296	VHL	1	FALSE	0.108627
542	0.0422193	0.803875	VIM	1	FALSE	0.950165
543	0.369381	0.19292	VPREB3	1	FALSE	0.467891
544	-0.138353	0.28523	VSIR	1	FALSE	0.603245
545	0.819531	0.0209925	WIF1	1	FALSE	0.119463
546	0.340138	0.167083	WNT3	1	FALSE	0.435045
547	-0.452635	0.122469	WNT5B	1	FALSE	0.36542
548	0.0109344	0.970224	WNT7A	1	FALSE	0.988125
549	-0.396932	0.0591261	XCL1/2	1	FALSE	0.238231
550	0.513896	0.142811	XKR4	1	FALSE	0.398141
551	0.941969	0.00650126	YBX3	1	FALSE	0.0588311
552	0.0675689	0.759869	ZFP36	1	FALSE	0.932106

### Sheet: cell type - T CD4 memory
	logFC	p.value	target	convergence	contamination	p.adj
1	-0.128371	0.654325	AATK	1	FALSE	0.85681
2	-0.301265	0.192146	ABL1	1	FALSE	0.474652
3	-0.64262	0.0194723	ACE	1	FALSE	0.136905
4	1.20738	0.0132856	ACKR1	1	FALSE	0.110391
5	-0.416822	0.107561	ACKR4	1	FALSE	0.374805
6	-1.02168	0.0010408	ADGRA3	1	FALSE	0.0241289
7	-0.0623643	0.701808	ADGRE5	-10	FALSE	0.869177
8	-0.672104	0.0156409	ADGRF3	1	FALSE	0.125401
9	0.515852	0.179758	ADGRF5	1	FALSE	0.472869
10	0.243898	0.576343	ADGRG1	1	FALSE	0.814107
11	-0.0952244	0.771188	ADIPOQ	1	FALSE	0.892236
12	0.0177861	0.9627	ADIRF	1	FALSE	0.98204
13	-0.592875	0.0184321	ADM2	1	FALSE	0.135862
14	1.36095	0.000934043	AHI1	1	FALSE	0.0241289
15	0.187852	0.509974	AIF1	1	FALSE	0.758405
16	-0.446694	0.0474589	AKT1	1	FALSE	0.233212
17	0.113844	0.761805	ANGPT2	1	FALSE	0.885264
18	0.430876	0.234591	ANGPTL1	1	FALSE	0.527456
19	-0.00352173	0.987331	ANXA1	1	FALSE	0.993855
20	-0.0153497	0.969304	ANXA4	1	FALSE	0.986575
21	0.34304	0.310963	APP	1	FALSE	0.600989
22	-0.669929	0.00721749	AQP3	1	FALSE	0.0804486
23	-0.61284	0.0266188	AREG	1	FALSE	0.169806
24	-0.167576	0.433051	ARF1	1	FALSE	0.701788
25	0.0830548	0.55281	ARHGDIB	1	FALSE	0.798559
26	-0.244695	0.303022	ARID5B	1	FALSE	0.599485
27	-0.11641	0.707551	ATF3	1	FALSE	0.871565
28	-0.0415768	0.898416	ATG10	1	FALSE	0.94626
29	0.142358	0.647227	ATG12	1	FALSE	0.852531
30	0.558756	0.0452083	ATM	1	FALSE	0.227035
31	-0.0920416	0.59381	ATP5F1E	1	FALSE	0.824836
32	0.799105	0.0483864	ATR	1	FALSE	0.23524
33	0.128194	0.519433	B2M	1	FALSE	0.758405
34	-0.17483	0.418075	BAG3	1	FALSE	0.685561
35	-0.223492	0.14642	BAX	1	FALSE	0.423507
36	-0.422401	0.060056	BBLN	1	FALSE	0.266462
37	0.108544	0.535829	BCL2	1	FALSE	0.777377
38	-0.385379	0.0921539	BCL2L1	1	FALSE	0.348052
39	-0.78468	0.00133018	BECN1	1	FALSE	0.0241289
40	0.566436	0.0306386	BGN	1	FALSE	0.182408
41	0.207228	0.499463	BMP2	1	FALSE	0.75581
42	-0.472595	0.159253	BMP3	1	FALSE	0.445844
43	-0.198414	0.507761	BMPR2	1	FALSE	0.758405
44	0.496606	0.207607	BST1	1	FALSE	0.494148
45	0.232115	0.478907	BST2	1	FALSE	0.741452
46	0.109098	0.503756	BTF3	1	FALSE	0.758405
47	0.043277	0.847967	BTG1	1	FALSE	0.939181
48	0.233029	0.272769	C11orf96	1	FALSE	0.571813
49	0.237637	0.234045	C1QA	1	FALSE	0.527456
50	0.419141	0.0377456	C1QC	1	FALSE	0.202106
51	-0.0928338	0.761776	CALB1	1	FALSE	0.885264
52	-0.231724	0.271484	CALM1	1	FALSE	0.571742
53	-0.194465	0.365723	CALM3	1	FALSE	0.655433
54	0.505971	0.0752637	CASP3	1	FALSE	0.310162
55	-0.739326	0.0129243	CASR	1	FALSE	0.109378
56	0.298787	0.298017	CCL18	1	FALSE	0.596534
57	0.761326	0.011214	CCL19	1	FALSE	0.104588
58	-0.300855	0.371136	CCL20	1	FALSE	0.659958
59	0.722897	0.00454133	CCL21	-10	FALSE	0.0592968
60	0.237001	0.320259	CCL5	1	FALSE	0.607296
61	-0.128297	0.560781	CCR10	1	FALSE	0.800924
62	0.254193	0.389045	CCR2	1	FALSE	0.681199
63	-0.0470112	0.849712	CCR5	1	FALSE	0.939181
64	-0.272118	0.189101	CCR7	1	FALSE	0.474652
65	0.486098	0.135882	CD164	1	FALSE	0.397523
66	0.121436	0.717891	CD19	1	FALSE	0.879629
67	-0.296077	0.059255	CD2	1	FALSE	0.265486
68	0.0881708	0.750215	CD209	1	FALSE	0.885264
69	-0.253049	0.189769	CD27	1	FALSE	0.474652
70	-0.825768	0.00135637	CD274	1	FALSE	0.0241289
71	-0.266185	0.131747	CD28	1	FALSE	0.395858
72	-0.0303078	0.923549	CD34	1	FALSE	0.961416
73	-0.352166	0.293683	CD36	1	FALSE	0.591248
74	-0.0184306	0.917957	CD37	1	FALSE	0.959969
75	-0.565765	0.0620152	CD3D	1	FALSE	0.269914
76	-0.267618	0.111204	CD3E	1	FALSE	0.379254
77	-0.521876	0.0391001	CD3G	-10	FALSE	0.204116
78	-0.657685	1.97485e-06	CD4	1	FALSE	0.000902507
79	-0.57853	0.00922553	CD40LG	1	FALSE	0.0958197
80	0.431773	0.0635171	CD44	1	FALSE	0.273843
81	0.474366	0.128019	CD47	1	FALSE	0.39003
82	-0.223836	0.121712	CD48	1	FALSE	0.386268
83	-0.229599	0.119708	CD52	1	FALSE	0.385258
84	0.269011	0.0535912	CD53	1	FALSE	0.24991
85	0.0424559	0.867721	CD58	-10	FALSE	0.944176
86	0.0823198	0.706962	CD68	1	FALSE	0.871565
87	0.185119	0.311234	CD69	1	FALSE	0.600989
88	-0.481978	0.089709	CD79A	1	FALSE	0.34468
89	-0.134234	0.67012	CD80	1	FALSE	0.860238
90	0.943133	0.029081	CD83	1	FALSE	0.179595
91	0.126736	0.724522	CD86	1	FALSE	0.879629
92	-0.127628	0.676492	CD9	1	FALSE	0.865986
93	0.212744	0.581866	CDH11	1	FALSE	0.816305
94	0.234303	0.481957	CDH19	1	FALSE	0.741452
95	0.295461	0.3149	CDH5	1	FALSE	0.604662
96	-0.841875	0.00118115	CDKN3	1	FALSE	0.0241289
97	0.05933	0.838945	CELSR1	1	FALSE	0.935657
98	-0.903492	5.6365e-05	CFD	1	FALSE	0.00373547
99	-0.677409	0.0497286	CIDEA	1	FALSE	0.239221
100	-0.528779	0.0200975	CLCF1	1	FALSE	0.13916
101	-0.0948924	0.823627	CLDN4	1	FALSE	0.930424
102	0.230797	0.492117	CLEC14A	1	FALSE	0.75042
103	0.5028	0.204955	CLEC1A	1	FALSE	0.49039
104	-0.0720495	0.700965	CLEC2D	1	FALSE	0.869177
105	0.0384082	0.900313	CMKLR1	1	FALSE	0.94626
106	-0.287171	0.308778	CNTFR	1	FALSE	0.600989
107	0.150775	0.656224	COL16A1	-10	FALSE	0.856841
108	0.563062	0.0465501	COL1A2	1	FALSE	0.231233
109	0.561159	0.185097	COL21A1	1	FALSE	0.474652
110	-0.217411	0.398564	COL3A1	1	FALSE	0.682266
111	0.00693556	0.976812	COL4A1	1	FALSE	0.987617
112	-0.60322	0.00316501	COL4A2	1	FALSE	0.0466583
113	0.148495	0.577179	COL5A1	1	FALSE	0.814107
114	0.437246	0.095402	COL6A1	1	FALSE	0.34879
115	0.290621	0.188049	COL6A2	1	FALSE	0.474652
116	0.0505173	0.80121	COL6A3	1	FALSE	0.910829
117	-0.116156	0.647327	COL9A2	1	FALSE	0.852531
118	-0.183922	0.611405	COL9A3	1	FALSE	0.832801
119	-0.180408	0.329499	COTL1	1	FALSE	0.618971
120	-0.192313	0.460983	CRIP1	1	FALSE	0.726445
121	0.328885	0.415704	CRYAB	1	FALSE	0.685561
122	-0.702752	0.00442032	CSF3	1	FALSE	0.0592968
123	0.715607	0.136567	CSHL1	1	FALSE	0.397523
124	-0.379723	0.0122859	CSK	1	FALSE	0.105937
125	-0.360061	0.0310341	CST7	1	FALSE	0.182408
126	0.0500846	0.840183	CTSW	1	FALSE	0.935657
127	-0.433214	0.118291	CUZD1	1	FALSE	0.383396
128	1.23697	0.000489996	CXCL12	1	FALSE	0.0172252
129	-0.353724	0.149307	CXCL17	1	FALSE	0.426206
130	1.1107	0.0800865	CXCL8	1	FALSE	0.315513
131	0.350324	0.33666	CXCL9	1	FALSE	0.625422
132	-0.637867	0.00137276	CXCR3	1	FALSE	0.0241289
133	0.151581	0.39404	CXCR4	1	FALSE	0.682107
134	-0.749865	0.000473374	CXCR5	1	FALSE	0.0172252
135	-0.122359	0.693307	CYP1B1	1	FALSE	0.868058
136	-0.937029	0.00136454	DDIT3	1	FALSE	0.0241289
137	0.404148	0.335887	DDR1	1	FALSE	0.625422
138	-0.190093	0.420037	DDX58	1	FALSE	0.685561
139	0.739923	0.0529111	DLL1	1	FALSE	0.249282
140	-0.34472	0.177495	DNMT1	1	FALSE	0.4716
141	-0.493834	0.0789687	DNMT3A	1	FALSE	0.315513
142	-0.40093	0.124784	DPP4	1	FALSE	0.389868
143	-0.177637	0.614122	DUSP1	1	FALSE	0.832801
144	0.579001	0.0609983	DUSP4	1	FALSE	0.26804
145	-0.766539	0.00222128	DUSP6	1	FALSE	0.0338376
146	-0.430597	0.229657	EGFR	1	FALSE	0.522789
147	-0.0928539	0.72264	ELANE	1	FALSE	0.879629
148	-0.0454263	0.744938	EMP3	1	FALSE	0.885264
149	-0.532189	0.185901	ENO1	1	FALSE	0.474652
150	0.106138	0.689411	EPHA3	1	FALSE	0.868058
151	-0.934405	0.00696684	EPHA7	1	FALSE	0.0795961
152	0.620954	0.120903	EPHB3	1	FALSE	0.386268
153	0.581036	0.103658	EPHB6	1	FALSE	0.367221
154	-0.334275	0.19792	EPOR	1	FALSE	0.481113
155	0.389246	0.0193975	ETS1	1	FALSE	0.136905
156	0.0399981	0.896955	ETV4	1	FALSE	0.94626
157	-0.479088	0.0939582	EZH2	1	FALSE	0.34879
158	-0.466985	0.0898863	EZR	1	FALSE	0.34468
159	-0.124855	0.726606	FASN	1	FALSE	0.879629
160	-0.0668186	0.600012	FAU	1	FALSE	0.830324
161	0.0382816	0.858135	FCGR3A/B	1	FALSE	0.944176
162	-0.445025	0.0951718	FES	1	FALSE	0.34879
163	0.333424	0.290008	FFAR3	1	FALSE	0.591248
164	0.0148719	0.960236	FGF7	1	FALSE	0.981718
165	0.292709	0.383702	FGF9	-10	FALSE	0.674429
166	0.865436	0.052082	FGR	1	FALSE	0.247932
167	0.0524081	0.841477	FKBP11	1	FALSE	0.935657
168	0.103612	0.731069	FKBP5	1	FALSE	0.879629
169	-0.311287	0.0659226	FLT3LG	1	FALSE	0.27895
170	0.123547	0.728123	FOS	1	FALSE	0.879629
171	0.189992	0.454179	FPR1	1	FALSE	0.720694
172	0.0811601	0.63551	FYB1	1	FALSE	0.846729
173	0.114489	0.773528	FYN	1	FALSE	0.892683
174	-0.557247	0.0335966	FZD3	1	FALSE	0.185973
175	-0.127134	0.680904	FZD5	1	FALSE	0.868058
176	-0.422449	0.0942199	FZD7	1	FALSE	0.34879
177	-0.045962	0.869799	FZD8	1	FALSE	0.944176
178	0.240337	0.483485	GAS6	1	FALSE	0.741452
179	-0.443151	0.0221199	GATA3	1	FALSE	0.146504
180	-0.417838	0.0586779	GPBAR1	1	FALSE	0.265486
181	-0.41691	0.0758317	GPER1	1	FALSE	0.310162
182	0.472895	0.0366134	GPNMB	1	FALSE	0.199194
183	0.0413075	0.824556	GSN	1	FALSE	0.930424
184	0.0329958	0.863575	GSTP1	1	FALSE	0.944176
185	0.0674429	0.831977	GZMA	1	FALSE	0.934185
186	-0.308788	0.408228	GZMB	1	FALSE	0.685561
187	-0.114952	0.650202	GZMH	1	FALSE	0.853857
188	-0.232084	0.21461	GZMK	1	FALSE	0.497966
189	-0.78496	0.0048357	H4C3	1	FALSE	0.0613865
190	-0.224671	0.437178	HBA1/2	1	FALSE	0.704303
191	-0.728936	0.00167913	HCK	1	FALSE	0.0274059
192	-0.538216	0.000180698	HCST	1	FALSE	0.00917547
193	-0.0283797	0.907172	HDAC4	1	FALSE	0.950867
194	-0.391462	0.0569138	HERVK	1	FALSE	0.262256
195	-0.213173	0.442766	HEY1	1	FALSE	0.709979
196	0.555832	0.100848	HGF	1	FALSE	0.36006
197	-0.106919	0.669124	HIF1A	1	FALSE	0.860238
198	-0.219999	0.284706	HLA-DQB1/2	1	FALSE	0.588736
199	0.0392809	0.884631	HMGB2	1	FALSE	0.94626
200	-0.222631	0.390767	HMGN2	1	FALSE	0.681199
201	0.415698	0.29105	HSATII	-10	FALSE	0.591248
202	-0.639147	0.133679	HSD17B2	1	FALSE	0.395858
203	-0.357924	0.17482	HSP90AB1	1	FALSE	0.467208
204	0.244272	0.45215	HSPA1A/B	1	FALSE	0.719974
205	-0.0293367	0.895358	HSPB1	1	FALSE	0.94626
206	-0.0115521	0.976754	HTT	1	FALSE	0.987617
207	1.28421	0.000367168	ICAM1	1	FALSE	0.0152542
208	-0.260861	0.24222	ICAM3	1	FALSE	0.529638
209	0.128558	0.690617	IDO1	1	FALSE	0.868058
210	-0.610784	0.0102639	IER3	1	FALSE	0.10221
211	-0.166683	0.553924	IFI44L	1	FALSE	0.798559
212	-0.727992	0.00134199	IFIH1	1	FALSE	0.0241289
213	0.0787868	0.724096	IFITM1	1	FALSE	0.879629
214	0.310686	0.191894	IFITM3	1	FALSE	0.474652
215	-0.292649	0.180042	IFNAR1	1	FALSE	0.472869
216	0.446075	0.108259	IFNGR2	1	FALSE	0.374805
217	-0.677957	0.509455	IGF2	1	FALSE	0.758405
218	-0.313087	0.211175	IGF2R	1	FALSE	0.497966
219	0.106262	0.604894	IGFBP7	1	FALSE	0.83264
220	0.537373	0.0905067	IGHD	1	FALSE	0.34468
221	0.20322	0.277557	IKZF3	1	FALSE	0.579194
222	-0.245929	0.372644	IL10	1	FALSE	0.660072
223	-0.132938	0.558797	IL10RB	1	FALSE	0.800924
224	-0.218693	0.481995	IL12B	1	FALSE	0.741452
225	0.484653	0.126855	IL12RB1	1	FALSE	0.39003
226	1.08668	0.0118761	IL13RA1	1	FALSE	0.105937
227	0.501816	0.067086	IL15RA	1	FALSE	0.281269
228	-0.720425	0.000160263	IL16	1	FALSE	0.00915502
229	-0.0735331	0.786529	IL17B	1	FALSE	0.898639
230	-0.207709	0.448353	IL17D	1	FALSE	0.716425
231	-0.0155412	0.940013	IL17RA	1	FALSE	0.971914
232	0.224445	0.617352	IL17RB	1	FALSE	0.834703
233	0.340357	0.339859	IL1R1	1	FALSE	0.628808
234	0.00161011	0.995693	IL1R2	1	FALSE	0.997554
235	-0.0326995	0.921109	IL1RL1	1	FALSE	0.961065
236	-0.965351	3.23368e-05	IL2	1	FALSE	0.00369449
237	-0.132364	0.601394	IL24	1	FALSE	0.830324
238	-0.490317	0.0267527	IL27RA	1	FALSE	0.169806
239	0.92702	0.0331099	IL2RA	1	FALSE	0.185973
240	0.162162	0.608566	IL2RB	-10	FALSE	0.832679
241	-0.472096	0.00778862	IL2RG	1	FALSE	0.0827767
242	0.0933422	0.759241	IL32	1	FALSE	0.885264
243	-0.137064	0.589337	IL33	1	FALSE	0.822228
244	0.540339	0.116085	IL34	1	FALSE	0.382722
245	-0.102444	0.75548	IL36G	1	FALSE	0.885264
246	0.639612	0.129313	IL3RA	1	FALSE	0.391365
247	0.00146444	0.994878	IL4R	1	FALSE	0.997554
248	0.422614	0.203653	IL6	1	FALSE	0.48984
249	0.46232	0.292287	IL6R	1	FALSE	0.591248
250	0.800959	0.000653177	IL6ST	1	FALSE	0.0186564
251	0.685023	0.117245	IL7R	1	FALSE	0.382722
252	0.270795	0.467471	INHBA	1	FALSE	0.729127
253	0.0944669	0.744362	IRF4	1	FALSE	0.885264
254	-0.145202	0.693182	ITGA8	1	FALSE	0.868058
255	0.258442	0.350473	ITGA9	1	FALSE	0.633068
256	-0.240751	0.241505	ITGAL	1	FALSE	0.529638
257	0.335205	0.191506	ITGAV	1	FALSE	0.474652
258	-0.236563	0.171259	ITGB2	1	FALSE	0.461388
259	0.536306	0.0330601	ITGB5	1	FALSE	0.185973
260	-0.400653	0.0337762	ITM2A	1	FALSE	0.185973
261	0.573197	0.0380331	JAK1	1	FALSE	0.202106
262	-0.102131	0.786555	JAK2	1	FALSE	0.898639
263	0.0161644	0.943241	JUN	1	FALSE	0.97305
264	0.0775933	0.735269	JUNB	1	FALSE	0.879629
265	0.0576812	0.88777	KDR	1	FALSE	0.94626
266	-0.221243	0.457371	KIT	1	FALSE	0.723248
267	-0.108612	0.58231	KLF2	1	FALSE	0.816305
268	-0.103229	0.752774	KLRK1	1	FALSE	0.885264
269	0.322482	0.300225	KRT15	1	FALSE	0.596534
270	0.386054	0.248249	KRT19	1	FALSE	0.537676
271	-0.775178	0.0315323	KRT20	-10	FALSE	0.182408
272	0.457853	0.412139	KRT7	1	FALSE	0.685561
273	0.0679467	0.831719	KRT86	1	FALSE	0.934185
274	-0.780596	0.000998835	LAG3	1	FALSE	0.0241289
275	-0.170493	0.377349	LAIR1	1	FALSE	0.665825
276	0.19337	0.560822	LAMP3	1	FALSE	0.800924
277	-0.188921	0.518807	LDB2	1	FALSE	0.758405
278	-0.512588	0.125064	LDHA	1	FALSE	0.389868
279	0.171432	0.606799	LDLR	1	FALSE	0.832679
280	-0.275021	0.311673	LEFTY1	1	FALSE	0.600989
281	0.194846	0.625358	LEP	1	FALSE	0.840555
282	-0.187514	0.466287	LGALS1	1	FALSE	0.729127
283	0.441226	0.263821	LGALS3BP	1	FALSE	0.565946
284	-0.230233	0.251541	LGALS9	1	FALSE	0.542236
285	-0.254757	0.344227	LIF	1	FALSE	0.628947
286	0.517553	0.0867354	LINE1-ORF1	1	FALSE	0.338787
287	0.154621	0.518665	LINE1-ORF2	1	FALSE	0.758405
288	0.0108929	0.972986	LY6D	1	FALSE	0.987617
289	1.13425	0.012219	LYN	1	FALSE	0.105937
290	-0.546126	0.00193778	MAF	1	FALSE	0.0305368
291	0.290945	0.330479	MAML2	1	FALSE	0.618971
292	-0.348028	0.324791	MAPK13	1	FALSE	0.613345
293	-0.127017	0.839781	MEG3	1	FALSE	0.935657
294	0.588245	0.0170386	MGP	1	FALSE	0.129777
295	-0.58404	0.011489	MHC I	1	FALSE	0.10501
296	-0.267123	0.293275	MIF	1	FALSE	0.591248
297	0.0161525	0.960221	MIR4435-2HG	1	FALSE	0.981718
298	0.0674875	0.878595	MKI67	1	FALSE	0.94626
299	0.217287	0.492617	MMP1	1	FALSE	0.75042
300	0.349897	0.419548	MMP12	1	FALSE	0.685561
301	0.356247	0.27136	MMP19	1	FALSE	0.571742
302	1.24594	6.99785e-06	MMP2	1	FALSE	0.00159901
303	0.361244	0.316914	MMP7	1	FALSE	0.605983
304	-0.852041	0.00130936	MMP9	1	FALSE	0.0241289
305	0.303377	0.247145	MRC2	1	FALSE	0.537676
306	-0.149174	0.630159	MS4A1	1	FALSE	0.842054
307	0.204603	0.49758	MS4A4A	1	FALSE	0.755462
308	0.0705673	0.745909	MS4A6A	1	FALSE	0.885264
309	-0.273967	0.319591	MSR1	1	FALSE	0.607296
310	0.198103	0.64309	MT1X	1	FALSE	0.851861
311	0.449489	0.224863	MTOR	1	FALSE	0.516393
312	0.463644	0.183384	MYC	1	FALSE	0.474652
313	-0.0458643	0.898114	MYH11	1	FALSE	0.94626
314	0.143922	0.401997	MYL12A	1	FALSE	0.685495
315	-0.227198	0.345439	MYL4	1	FALSE	0.628947
316	0.0372254	0.864799	MYL9	1	FALSE	0.944176
317	-0.505234	0.00414231	MZT2A/B	1	FALSE	0.0573647
318	-0.659801	0.159997	NDRG1	1	FALSE	0.445844
319	-0.177855	0.470624	NFKB1	1	FALSE	0.731548
320	-0.118119	0.574354	NFKBIA	1	FALSE	0.814107
321	0.225351	0.353058	NGFR	1	FALSE	0.635226
322	-0.330566	0.116499	NKG7	1	FALSE	0.382722
323	-0.27487	0.392025	NLRC4	1	FALSE	0.681199
324	-0.367459	0.105002	NLRC5	1	FALSE	0.369122
325	-0.0160163	0.956805	NOD2	1	FALSE	0.981718
326	-0.412075	0.0167712	NOSIP	1	FALSE	0.129777
327	-0.151177	0.515765	NOTCH1	1	FALSE	0.758405
328	-0.886822	0.00654336	NOTCH2	1	FALSE	0.0766748
329	-0.392186	0.133246	NOTCH3	1	FALSE	0.395858
330	-0.486935	0.0393046	NPPC	1	FALSE	0.204116
331	-0.193406	0.239365	NR1H2	1	FALSE	0.529638
332	-0.41482	0.284644	NRXN3	1	FALSE	0.588736
333	-0.246929	0.344717	OAS2	1	FALSE	0.628947
334	0.367912	0.265016	OAS3	1	FALSE	0.565946
335	-0.366962	0.0766922	OSM	1	FALSE	0.310162
336	-0.0728658	0.763225	P2RX5	1	FALSE	0.885264
337	-0.527959	0.030887	PARP1	1	FALSE	0.182408
338	-0.654577	0.00355717	PCNA	1	FALSE	0.0508008
339	-0.518878	0.0137611	PDCD1	1	FALSE	0.1123
340	0.122489	0.688558	PDCD1LG2	1	FALSE	0.868058
341	0.663924	0.0763795	PDGFA	1	FALSE	0.310162
342	0.496909	0.147903	PDGFC	-10	FALSE	0.425105
343	-0.154898	0.417483	PFN1	1	FALSE	0.685561
344	-0.101305	0.662309	PNOC	1	FALSE	0.859229
345	-0.357773	0.0106725	PPIA	1	FALSE	0.10221
346	-0.0356091	0.882582	PRF1	1	FALSE	0.94626
347	0.65599	0.171632	PSCA	1	FALSE	0.461388
348	-0.3003	0.308091	PTGDR2	-10	FALSE	0.600989
349	0.446795	0.164839	PTGDS	1	FALSE	0.4543
350	-0.330112	0.214615	PTGES	1	FALSE	0.497966
351	0.0200347	0.947512	PTGES2	-10	FALSE	0.975254
352	-0.427658	0.241746	PTGS2	1	FALSE	0.529638
353	-0.422452	0.115756	PTK6	1	FALSE	0.382722
354	0.00425399	0.984166	PTPRC	1	FALSE	0.992856
355	-0.518696	0.000625177	PTPRCAP	1	FALSE	0.0186564
356	-0.0574475	0.850812	PTTG1	1	FALSE	0.939181
357	-0.357257	0.212683	QRFPR	1	FALSE	0.497966
358	-0.150639	0.370121	RAC1	1	FALSE	0.659958
359	-0.0257393	0.895918	RAC2	1	FALSE	0.94626
360	0.000734994	0.997554	RACK1	1	FALSE	0.997554
361	-0.234112	0.511626	RAMP2	1	FALSE	0.758405
362	-0.0834899	0.729475	RARA	1	FALSE	0.879629
363	0.220927	0.463516	RARB	1	FALSE	0.727927
364	-0.894976	1.91461e-05	RARG	1	FALSE	0.00291659
365	-0.786135	5.61662e-05	RELT	1	FALSE	0.00373547
366	-0.425278	0.0104528	RGCC	1	FALSE	0.10221
367	0.28883	0.309383	RGS1	1	FALSE	0.600989
368	-0.15649	0.613067	RGS5	1	FALSE	0.832801
369	-0.567467	0.125406	RNF43	1	FALSE	0.389868
370	0.940802	0.0799376	ROR1	1	FALSE	0.315513
371	0.0237701	0.900707	RPL21	1	FALSE	0.94626
372	0.158472	0.398205	RPL22	1	FALSE	0.682266
373	0.244677	0.229936	RPL32	1	FALSE	0.522789
374	0.515681	0.00581408	RPL34	1	FALSE	0.069922
375	0.362629	0.0437829	RPL37	1	FALSE	0.22232
376	-0.081229	0.665573	RUNX3	1	FALSE	0.859229
377	-0.186654	0.419405	RXRB	1	FALSE	0.685561
378	-0.0516509	0.867429	RYK	1	FALSE	0.944176
379	-0.28077	0.417327	RYR2	1	FALSE	0.685561
380	0.260087	0.424752	S100A10	1	FALSE	0.690789
381	-0.367993	0.200034	S100A2	1	FALSE	0.483681
382	-0.109401	0.817483	S100A6	1	FALSE	0.927021
383	-0.207434	0.658406	S100A8	1	FALSE	0.85724
384	-0.584369	0.343481	S100A9	1	FALSE	0.628947
385	-0.132062	0.697335	S100B	1	FALSE	0.869008
386	-0.35397	0.181767	SEC23A	1	FALSE	0.474652
387	0.606517	0.153635	SELL	1	FALSE	0.433403
388	-0.358102	0.0397518	SELPLG	1	FALSE	0.204119
389	-0.469654	0.0273737	SH3BGRL3	1	FALSE	0.171367
390	-0.0337911	0.899633	SIGIRR	1	FALSE	0.94626
391	0.0395495	0.87895	SLC40A1	1	FALSE	0.94626
392	-0.304881	0.127182	SMAD2	1	FALSE	0.39003
393	0.102379	0.690334	SNAI1	1	FALSE	0.868058
394	-0.530759	0.113193	SOX4	-10	FALSE	0.380362
395	0.198508	0.664573	SOX9	1	FALSE	0.859229
396	-0.597604	5.72172e-05	SPOCK2	1	FALSE	0.00373547
397	0.820339	0.0573865	SPRY2	1	FALSE	0.262256
398	0.129582	0.734092	SRC	1	FALSE	0.879629
399	0.286693	0.0975111	SRGN	1	FALSE	0.353002
400	0.377788	0.194749	ST6GAL1	1	FALSE	0.475984
401	-0.0304728	0.934556	STAT1	1	FALSE	0.968463
402	-0.29735	0.112687	STAT4	1	FALSE	0.380362
403	-0.488709	0.00162029	STAT5A	1	FALSE	0.0274059
404	-0.158634	0.686775	STMN1	1	FALSE	0.868058
405	0.176652	0.590133	SYK	1	FALSE	0.822228
406	0.100021	0.697868	TAP1	1	FALSE	0.869008
407	-0.531714	0.0107354	TAP2	1	FALSE	0.10221
408	-0.584737	0.0214505	TCAP	1	FALSE	0.146311
409	0.106479	0.792127	TCF7	1	FALSE	0.902749
410	-0.246327	0.150151	TGFB1	1	FALSE	0.426206
411	0.128081	0.785547	TGFB2	1	FALSE	0.898639
412	0.553535	0.235451	THBS1	1	FALSE	0.527456
413	-0.232989	0.411606	TIE1	1	FALSE	0.685561
414	-0.275041	0.214659	TIGIT	1	FALSE	0.497966
415	0.332919	0.298951	TIMP1	1	FALSE	0.596534
416	0.478266	0.170329	TLR3	1	FALSE	0.461388
417	0.0578513	0.868641	TLR4	1	FALSE	0.944176
418	-0.346988	0.216818	TLR8	1	FALSE	0.500433
419	-0.29356	0.39861	TM4SF1	1	FALSE	0.682266
420	-0.851883	0.000253125	TNF	1	FALSE	0.0115678
421	-0.155602	0.748355	TNFRSF10D	1	FALSE	0.885264
422	0.586243	0.110774	TNFRSF11B	1	FALSE	0.379254
423	-0.453769	0.0980991	TNFRSF12A	1	FALSE	0.353002
424	-0.0907873	0.621038	TNFRSF14	1	FALSE	0.837211
425	-1.04333	0.00508795	TNFRSF19	1	FALSE	0.0628431
426	0.151442	0.530865	TNFRSF1A	1	FALSE	0.772629
427	-0.19205	0.288622	TNFRSF1B	1	FALSE	0.591248
428	0.347518	0.349999	TNFRSF21	1	FALSE	0.633068
429	-0.386768	0.0315242	TNFRSF4	1	FALSE	0.182408
430	0.0734549	0.762632	TNFSF10	-10	FALSE	0.885264
431	-0.0576982	0.779934	TNFSF12	1	FALSE	0.897808
432	-0.354223	0.0642237	TNFSF13B	1	FALSE	0.274301
433	0.195676	0.629761	TNFSF15	1	FALSE	0.842054
434	0.197772	0.194768	TNFSF8	1	FALSE	0.475984
435	-0.624909	0.00744057	TNFSF9	1	FALSE	0.0809605
436	0.646875	0.016725	TNXA/B	1	FALSE	0.129777
437	0.296453	0.437685	TOX	1	FALSE	0.704303
438	-0.163064	0.508332	TP53	1	FALSE	0.758405
439	0.194316	0.638733	TPSAB1/B2	1	FALSE	0.848549
440	0.345537	0.168213	TPT1	1	FALSE	0.460319
441	0.229561	0.417127	TWIST1	1	FALSE	0.685561
442	-0.374994	0.017894	TYK2	1	FALSE	0.134058
443	0.27645	0.134262	UBA52	1	FALSE	0.395858
444	-0.397306	0.186748	UBE2C	1	FALSE	0.474652
445	0.641894	0.0188492	VCAM1	1	FALSE	0.136731
446	-0.344966	0.165019	VEGFB	1	FALSE	0.4543
447	-0.387117	0.0218409	VHL	1	FALSE	0.146504
448	0.202136	0.237644	VIM	1	FALSE	0.529638
449	0.0268418	0.925952	VPREB3	1	FALSE	0.961727
450	-0.0778083	0.565813	VSIR	1	FALSE	0.805534
451	0.180808	0.514028	VWA1	1	FALSE	0.758405
452	0.386907	0.41121	WIF1	1	FALSE	0.685561
453	0.0926814	0.734615	WNT3	1	FALSE	0.879629
454	-0.723104	0.0236273	WNT5B	1	FALSE	0.154253
455	-0.876847	0.000564085	WNT7A	1	FALSE	0.0184134
456	-0.325503	0.271076	WNT7B	1	FALSE	0.571742
457	-0.0471102	0.872397	WNT9A	1	FALSE	0.944752

### Sheet: cell type - Treg
	logFC	p.value	target	convergence	contamination	p.adj
1	0.198951	0.355117	AATK	1	FALSE	0.66189
2	-0.226571	0.356818	ACTG2	1	FALSE	0.66189
3	0.363812	0.0828597	ACVR2A	1	FALSE	0.307692
4	0.363217	0.120155	ACVRL1	1	FALSE	0.381395
5	-0.144393	0.487926	ADGRE2	1	FALSE	0.75418
6	0.297631	0.0405618	ADGRE5	-10	FALSE	0.203148
7	-0.400096	0.0794946	ADGRF3	1	FALSE	0.304418
8	-0.018409	0.930228	ADGRF5	1	FALSE	0.992135
9	-0.394949	0.126371	ADGRG1	1	FALSE	0.394666
10	-0.0422869	0.869668	ADGRG3	1	FALSE	0.959471
11	-0.46359	0.0197212	ADGRG5	1	FALSE	0.138048
12	-0.027933	0.883914	ADGRL1	1	FALSE	0.966438
13	-0.0845465	0.726574	ADGRL4	1	FALSE	0.914981
14	-0.115923	0.604695	ADIPOQ	1	FALSE	0.844631
15	0.0777191	0.832827	ADIRF	1	FALSE	0.944474
16	0.153311	0.573032	AGR2	1	FALSE	0.822131
17	0.0278226	0.852799	AIF1	1	FALSE	0.957049
18	-0.520359	0.165997	ANKRD1	1	FALSE	0.459509
19	0.195475	0.369153	ANXA1	1	FALSE	0.670914
20	-0.26536	0.356659	ANXA2	1	FALSE	0.66189
21	0.132594	0.667449	APP	1	FALSE	0.889445
22	-0.244079	0.305041	AQP3	1	FALSE	0.629546
23	0.00384077	0.985518	AREG	1	FALSE	0.996954
24	-0.374599	0.0650725	ARF1	1	FALSE	0.274572
25	-0.164654	0.624731	ARG1	1	FALSE	0.858828
26	0.185783	0.138894	ARHGDIB	1	FALSE	0.412616
27	-0.0655118	0.728296	ARID5B	1	FALSE	0.914981
28	-0.0365287	0.882552	ATF3	1	FALSE	0.966438
29	-0.217687	0.226566	ATG10	1	FALSE	0.523136
30	-0.339131	0.0629107	ATG12	1	FALSE	0.269807
31	-0.00986546	0.942659	ATG5	1	FALSE	0.996954
32	0.513082	0.0141905	ATM	1	FALSE	0.118112
33	-0.0515407	0.726762	ATP5F1E	1	FALSE	0.914981
34	-0.315196	0.0512221	ATR	1	FALSE	0.232793
35	0.175971	0.409684	AZU1	1	FALSE	0.698873
36	0.0720735	0.712892	B2M	1	FALSE	0.913011
37	-0.166426	0.443662	B3GNT7	1	FALSE	0.730342
38	-0.226851	0.0958571	BAX	1	FALSE	0.3355
39	-0.301798	0.137134	BBLN	1	FALSE	0.412616
40	0.0643266	0.676387	BCL2	1	FALSE	0.893535
41	-0.165976	0.417872	BCL2L1	1	FALSE	0.708869
42	-0.298184	0.129933	BECN1	1	FALSE	0.401849
43	0.612183	0.0145055	BGN	1	FALSE	0.118112
44	0.133029	0.369554	BID	1	FALSE	0.670914
45	-0.281638	0.255654	BIRC5	1	FALSE	0.564106
46	0.607056	0.0109003	BMP2	1	FALSE	0.107069
47	-0.134809	0.599746	BMP3	1	FALSE	0.844631
48	-0.0153237	0.955063	BMP5	1	FALSE	0.996954
49	-0.0544796	0.833385	BMP7	1	FALSE	0.944474
50	-0.0199174	0.924018	BMPR2	1	FALSE	0.989001
51	0.0600579	0.851127	BST2	1	FALSE	0.957049
52	0.0816154	0.564908	BTF3	1	FALSE	0.819117
53	0.134218	0.53704	BTG1	1	FALSE	0.801611
54	-0.313763	0.110054	BTK	1	FALSE	0.366244
55	0.258479	0.202611	C11orf96	1	FALSE	0.494197
56	0.375802	0.0330915	C1QA	1	FALSE	0.192217
57	0.255014	0.182927	C1QB	1	FALSE	0.474055
58	0.410271	0.0215537	C1QC	1	FALSE	0.147015
59	-0.0728279	0.71729	CACNA1C	1	FALSE	0.913011
60	0.144775	0.548593	CALB1	1	FALSE	0.808943
61	-0.0833279	0.662787	CALM1	1	FALSE	0.887115
62	0.0265386	0.892794	CALM2	1	FALSE	0.970603
63	-0.223816	0.234098	CALM3	1	FALSE	0.533953
64	-0.0568719	0.739197	CAMP	1	FALSE	0.914981
65	0.186076	0.308054	CASP3	1	FALSE	0.629546
66	-0.102293	0.602629	CASP8	1	FALSE	0.844631
67	-0.0625451	0.798717	CASR	1	FALSE	0.935421
68	-0.350263	0.0533751	CAV1	1	FALSE	0.240781
69	0.579246	0.0128359	CCL18	1	FALSE	0.115552
70	0.705704	0.0159579	CCL19	1	FALSE	0.124595
71	0.00125561	0.996424	CCL2	1	FALSE	0.999707
72	0.652954	0.00759931	CCL21	-10	FALSE	0.0811926
73	-0.0585332	0.806346	CCL26	1	FALSE	0.936321
74	-0.113906	0.61383	CCL3/L1/L3	1	FALSE	0.849597
75	-0.0550658	0.738979	CCL4/L1/L2	1	FALSE	0.914981
76	0.345983	0.123863	CCL5	1	FALSE	0.388829
77	-0.313452	0.0809782	CCR10	1	FALSE	0.304418
78	0.610208	0.00844789	CCR2	1	FALSE	0.085965
79	0.0110184	0.956323	CCR5	1	FALSE	0.996954
80	-0.252916	0.0929253	CCR7	1	FALSE	0.327119
81	-0.24976	0.245841	CCRL2	1	FALSE	0.551071
82	0.382707	0.0398786	CD163	1	FALSE	0.203148
83	-0.217242	0.119186	CD2	1	FALSE	0.381395
84	0.154148	0.451925	CD209	1	FALSE	0.730342
85	-0.219383	0.560023	CD24	1	FALSE	0.819117
86	-0.358481	0.0133399	CD27	1	FALSE	0.116057
87	-0.160931	0.477533	CD276	1	FALSE	0.744555
88	-0.302433	0.0194926	CD28	1	FALSE	0.138035
89	0.292291	0.120009	CD300A	1	FALSE	0.381395
90	0.459618	0.029572	CD33	1	FALSE	0.185663
91	-0.373456	0.0677911	CD34	1	FALSE	0.279288
92	-0.0480285	0.735098	CD37	1	FALSE	0.914981
93	-0.0544659	0.731131	CD38	1	FALSE	0.914981
94	-0.526143	0.0598311	CD3D	1	FALSE	0.262138
95	-0.132625	0.348174	CD3E	1	FALSE	0.66189
96	-0.0747016	0.742929	CD3G	-10	FALSE	0.916621
97	-0.509383	4.86872e-07	CD4	1	FALSE	7.41263e-05
98	0.0713596	0.763184	CD40	1	FALSE	0.92205
99	-0.0311045	0.882661	CD40LG	1	FALSE	0.966438
100	0.351808	0.109333	CD44	1	FALSE	0.365846
101	-0.133993	0.454515	CD47	1	FALSE	0.730342
102	0.112881	0.355486	CD48	1	FALSE	0.66189
103	0.0319115	0.793036	CD52	1	FALSE	0.934031
104	0.368553	0.000380289	CD53	1	FALSE	0.0132471
105	0.182543	0.438768	CD55	1	FALSE	0.730342
106	0.319123	0.351262	CD5L	1	FALSE	0.66189
107	0.262996	0.084668	CD63	1	FALSE	0.309629
108	0.334596	0.0791574	CD68	1	FALSE	0.304418
109	0.333089	0.0334564	CD69	1	FALSE	0.192217
110	-0.586156	0.0017718	CD70	1	FALSE	0.0337195
111	0.14338	0.587837	CD74	1	FALSE	0.832542
112	-0.31772	0.138034	CD79A	1	FALSE	0.412616
113	-0.0662367	0.754382	CD80	1	FALSE	0.921019
114	-0.492199	0.000626483	CD83	1	FALSE	0.0160928
115	-0.327629	0.067873	CD84	1	FALSE	0.279288
116	0.207318	0.330266	CD86	1	FALSE	0.648813
117	-0.371894	0.04471	CD8A	1	FALSE	0.216098
118	0.469677	0.0406356	CD8B	1	FALSE	0.203148
119	0.467941	0.0471853	CD9	1	FALSE	0.224499
120	-0.275892	0.378448	CDH1	1	FALSE	0.676906
121	-0.103431	0.641954	CDKN3	1	FALSE	0.872656
122	-0.0718328	0.710664	CELSR1	1	FALSE	0.913011
123	-0.00917218	0.961436	CELSR2	1	FALSE	0.996954
124	-0.45088	0.104004	CENPF	1	FALSE	0.355813
125	-0.28892	0.144402	CFD	1	FALSE	0.417641
126	0.350408	0.0154679	CFLAR	1	FALSE	0.122337
127	-0.218719	0.277494	CLCF1	1	FALSE	0.595684
128	0.379978	0.0969454	CLEC14A	1	FALSE	0.33737
129	0.0601738	0.7101	CLEC2D	1	FALSE	0.913011
130	0.916497	0.000650571	CLEC4D	1	FALSE	0.0160928
131	0.174675	0.501822	CLOCK	1	FALSE	0.763794
132	0.302064	0.177201	CMKLR1	1	FALSE	0.47203
133	-0.0527833	0.808711	CNTFR	1	FALSE	0.936321
134	-0.200614	0.403568	COL12A1	1	FALSE	0.698119
135	-0.120559	0.558659	COL14A1	1	FALSE	0.819117
136	0.302638	0.196737	COL16A1	-10	FALSE	0.489031
137	0.844668	0.00303323	COL21A1	1	FALSE	0.0461809
138	-0.202794	0.571216	COL27A1	1	FALSE	0.822131
139	-0.28514	0.248688	COL3A1	1	FALSE	0.554766
140	-0.060818	0.768439	COL4A1	1	FALSE	0.92205
141	-0.376761	0.0504035	COL4A2	1	FALSE	0.230795
142	-0.383561	0.179912	COL4A5	1	FALSE	0.47203
143	0.625789	0.00429898	COL5A1	1	FALSE	0.0557037
144	0.16915	0.464249	COL5A2	1	FALSE	0.73627
145	0.374585	0.0741771	COL6A2	1	FALSE	0.296688
146	0.176929	0.332587	COL6A3	1	FALSE	0.651271
147	-0.197897	0.213873	COL9A2	1	FALSE	0.50289
148	-0.0370111	0.831755	COTL1	1	FALSE	0.944474
149	-0.231543	0.366255	CRIP1	1	FALSE	0.669817
150	6.4195e-05	0.999742	CSF1	1	FALSE	0.999759
151	-0.077807	0.661739	CSF2	1	FALSE	0.887115
152	-0.0252014	0.883918	CSF2RA	1	FALSE	0.966438
153	-0.481975	0.00191983	CSF2RB	1	FALSE	0.0354296
154	-0.235921	0.241908	CSF3	1	FALSE	0.547327
155	-0.432762	0.0282983	CSHL1	1	FALSE	0.183268
156	-0.283481	0.0219223	CSK	1	FALSE	0.147015
157	-0.0812782	0.573084	CST7	1	FALSE	0.822131
158	-0.0074499	0.975751	CTLA4	1	FALSE	0.996954
159	0.140149	0.600916	CTSG	1	FALSE	0.844631
160	0.00753973	0.966984	CTSW	1	FALSE	0.996954
161	-0.15778	0.453627	CUZD1	1	FALSE	0.730342
162	-0.225032	0.149396	CX3CR1	1	FALSE	0.429162
163	-0.0116883	0.975185	CXCL10	1	FALSE	0.996954
164	1.27953	0.000224254	CXCL12	1	FALSE	0.00910473
165	-0.328948	0.263078	CXCL16	1	FALSE	0.574245
166	-0.163429	0.395567	CXCL17	1	FALSE	0.694236
167	0.111722	0.732406	CXCL9	1	FALSE	0.914981
168	0.00175783	0.993344	CXCR1	1	FALSE	0.999707
169	0.253047	0.254335	CXCR2	1	FALSE	0.563237
170	-0.451979	0.00235649	CXCR3	1	FALSE	0.039864
171	0.467586	0.00531507	CXCR4	1	FALSE	0.0647376
172	-0.321555	0.0791212	CXCR5	1	FALSE	0.304418
173	-0.36744	0.0334327	CXCR6	1	FALSE	0.192217
174	0.0864017	0.679064	CYP2U1	1	FALSE	0.89513
175	-0.189733	0.489355	CYSTM1	1	FALSE	0.754474
176	-0.178573	0.203234	CYTOR	1	FALSE	0.494197
177	0.146571	0.577497	DDIT3	1	FALSE	0.823643
178	-0.311083	0.312749	DDR1	1	FALSE	0.636103
179	0.0662699	0.758802	DLL1	1	FALSE	0.92205
180	-0.420366	0.0188749	DLL4	1	FALSE	0.137625
181	0.505052	0.0438963	DMBT1	1	FALSE	0.215587
182	0.0630062	0.770646	DNMT1	1	FALSE	0.92205
183	-0.0402903	0.855751	DPP4	1	FALSE	0.957049
184	-0.354557	0.171222	DST	1	FALSE	0.465734
185	-0.0538743	0.876941	DUSP1	1	FALSE	0.965746
186	0.142247	0.520252	DUSP2	1	FALSE	0.782305
187	-0.160293	0.313351	DUSP4	1	FALSE	0.636103
188	-0.659581	0.00529147	DUSP6	1	FALSE	0.0647376
189	0.0980594	0.607869	EFNA5	1	FALSE	0.847121
190	-0.101346	0.545157	EIF5A/L1	1	FALSE	0.805826
191	-0.00431044	0.983894	ELANE	1	FALSE	0.996954
192	0.0959738	0.406528	EMP3	1	FALSE	0.698119
193	0.40094	0.0752173	ENG	1	FALSE	0.29745
194	-0.733074	0.0614622	ENO1	1	FALSE	0.265464
195	-0.635878	0.000518683	ENTPD1	1	FALSE	0.0150418
196	0.00508741	0.98502	EOMES	1	FALSE	0.996954
197	-0.0795662	0.868344	EPCAM	1	FALSE	0.959471
198	-0.0460381	0.858126	EPHA4	1	FALSE	0.95714
199	-0.619448	0.0129024	EPHA7	1	FALSE	0.115552
200	0.00769563	0.972518	EPHB3	1	FALSE	0.996954
201	0.0818585	0.743954	ERBB2	1	FALSE	0.916621
202	-0.149418	0.46952	ESAM	1	FALSE	0.742695
203	0.321159	0.0230507	ETS1	1	FALSE	0.152586
204	-0.195378	0.352468	ETV5	1	FALSE	0.66189
205	-0.283165	0.143993	EZH2	1	FALSE	0.417641
206	-0.418701	0.0910013	EZR	1	FALSE	0.324092
207	-0.392375	0.0371392	FABP5	1	FALSE	0.200449
208	0.107077	0.631867	FAS	1	FALSE	0.865837
209	-0.497779	0.0147398	FASLG	1	FALSE	0.118112
210	0.00494447	0.967578	FAU	1	FALSE	0.996954
211	-0.0611887	0.736193	FCER1G	1	FALSE	0.914981
212	-0.854244	0.000915632	FCGBP	1	FALSE	0.0201008
213	0.0113883	0.944115	FCGR3A/B	1	FALSE	0.996954
214	-0.0286001	0.899521	FCRLA	1	FALSE	0.974748
215	-0.503207	0.0145704	FES	1	FALSE	0.118112
216	-0.154376	0.426273	FFAR2	1	FALSE	0.719114
217	-0.0648006	0.733624	FFAR3	1	FALSE	0.914981
218	0.328813	0.117343	FFAR4	1	FALSE	0.381395
219	-0.0882664	0.690341	FGF1	1	FALSE	0.901589
220	-0.0882488	0.673546	FGF18	1	FALSE	0.893099
221	-0.168744	0.406463	FGF7	1	FALSE	0.698119
222	-0.022875	0.909451	FGF9	-10	FALSE	0.982013
223	-0.284131	0.204164	FGFR1	1	FALSE	0.494197
224	-0.173287	0.349305	FKBP11	1	FALSE	0.66189
225	0.301882	0.289097	FKBP5	1	FALSE	0.607104
226	-0.157454	0.394147	FLT1	1	FALSE	0.693744
227	-0.337525	0.0164028	FLT3LG	1	FALSE	0.124866
228	-0.111074	0.501221	FOXF1	1	FALSE	0.763794
229	-0.899359	0.00352162	FOXP3	1	FALSE	0.0498759
230	0.12995	0.448489	FPR1	1	FALSE	0.730342
231	0.133422	0.272509	FYB1	1	FALSE	0.590598
232	0.24963	0.517563	FYN	1	FALSE	0.780187
233	-0.150743	0.505434	FZD1	1	FALSE	0.763794
234	0.156952	0.459016	FZD3	1	FALSE	0.731783
235	0.0441916	0.829623	FZD4	1	FALSE	0.944474
236	-0.204823	0.306406	FZD7	1	FALSE	0.629546
237	0.0230913	0.913155	FZD8	1	FALSE	0.984268
238	0.134035	0.654088	G6PD	1	FALSE	0.881282
239	0.0837084	0.755421	GADD45B	1	FALSE	0.921019
240	-0.07039	0.811999	GAS6	1	FALSE	0.938126
241	-0.378842	0.00846946	GATA3	1	FALSE	0.085965
242	-0.436998	0.0656638	GCG	1	FALSE	0.274572
243	-0.175129	0.501128	GDF15	1	FALSE	0.763794
244	-0.44181	0.0358094	GNLY	1	FALSE	0.200449
245	0.0830899	0.689301	GPER1	1	FALSE	0.901589
246	0.363244	0.0317798	GPNMB	1	FALSE	0.191836
247	-0.206426	0.316024	GPX1	1	FALSE	0.63728
248	0.0659165	0.67108	GSN	1	FALSE	0.892331
249	0.0130894	0.92755	GSTP1	1	FALSE	0.991014
250	-0.108732	0.598102	GZMA	1	FALSE	0.844631
251	-0.669156	0.00247282	GZMB	1	FALSE	0.0407013
252	-0.113845	0.503294	GZMH	1	FALSE	0.763794
253	0.203802	0.224431	GZMK	1	FALSE	0.523136
254	-0.439109	0.11402	H2AZ1	1	FALSE	0.377383
255	-0.895469	0.000660626	H4C3	1	FALSE	0.0160928
256	-0.7183	0.00556366	HAVCR2	1	FALSE	0.0649048
257	-0.24487	0.336652	HBA1/2	1	FALSE	0.65502
258	-0.470832	0.140123	HBB	1	FALSE	0.414248
259	0.177725	0.456607	HCAR2/3	1	FALSE	0.731674
260	-0.368661	0.00116145	HCST	1	FALSE	0.0235774
261	-0.234329	0.151828	HDAC1	1	FALSE	0.43207
262	0.0703922	0.745754	HDAC11	1	FALSE	0.916621
263	-0.307367	0.0480461	HDAC3	1	FALSE	0.226822
264	0.196249	0.307412	HERVK	1	FALSE	0.629546
265	0.134627	0.563454	HEY1	1	FALSE	0.819117
266	0.440831	0.0799916	HGF	1	FALSE	0.304418
267	-0.174424	0.293144	HILPDA	1	FALSE	0.611386
268	0.365336	0.1447	HLA-DPA1	-10	FALSE	0.417641
269	0.437983	0.0071722	HLA-DPB1	1	FALSE	0.0791326
270	0.303189	0.13279	HLA-DQA1	1	FALSE	0.405822
271	0.0467527	0.797717	HLA-DQB1/2	1	FALSE	0.935421
272	0.289408	0.137727	HLA-DRA	1	FALSE	0.412616
273	0.210562	0.320736	HLA-DRB	1	FALSE	0.638335
274	-0.391444	0.0745375	HMGB2	1	FALSE	0.296688
275	-0.319698	0.20795	HMGN2	1	FALSE	0.495455
276	0.480933	0.209084	HSATII	-10	FALSE	0.495455
277	-0.0102206	0.960799	HSP90AA1	1	FALSE	0.996954
278	-0.446915	0.0773559	HSP90AB1	1	FALSE	0.303934
279	0.24083	0.450845	HSPA1A/B	1	FALSE	0.730342
280	-0.283059	0.193065	HSPB1	1	FALSE	0.483855
281	-0.602924	0.00383271	HTT	1	FALSE	0.0507417
282	-0.969906	2.38585e-05	ICA1	1	FALSE	0.00242164
283	0.559972	0.035172	ICAM1	1	FALSE	0.200185
284	0.216413	0.179941	ICAM2	1	FALSE	0.47203
285	-0.542715	0.000409052	ICAM3	1	FALSE	0.0132471
286	-0.6909	2.13095e-06	ICOS	1	FALSE	0.00025955
287	-0.131788	0.4774	ICOSLG	-10	FALSE	0.744555
288	0.103204	0.657535	IDO1	1	FALSE	0.883971
289	-0.386463	0.0893119	IER3	1	FALSE	0.32184
290	-0.162531	0.504471	IFI44L	1	FALSE	0.763794
291	0.152805	0.479254	IFITM1	1	FALSE	0.744555
292	-0.307914	0.121394	IFNA1/13	1	FALSE	0.383052
293	-0.355045	0.00904801	IFNAR1	1	FALSE	0.0903318
294	0.0767278	0.693187	IFNAR2	-10	FALSE	0.901589
295	-0.00146001	0.995111	IFNG	1	FALSE	0.999707
296	0.0351391	0.814147	IFNGR2	1	FALSE	0.938126
297	0.597345	0.00378466	IFNL2/3	1	FALSE	0.0507417
298	0.0992359	0.715244	IGF1	1	FALSE	0.913011
299	-0.17316	0.296816	IGF2R	1	FALSE	0.616931
300	-0.363873	0.205027	IGFBP5	1	FALSE	0.494197
301	0.0154751	0.942113	IGFBP6	1	FALSE	0.996954
302	0.0283508	0.888169	IGFBP7	1	FALSE	0.967611
303	-0.0448621	0.816432	IGHD	1	FALSE	0.938126
304	0.236793	0.115179	IKZF3	1	FALSE	0.379156
305	0.281771	0.257065	IL10	1	FALSE	0.564475
306	-0.310895	0.0983899	IL10RA	1	FALSE	0.340452
307	-0.164321	0.344089	IL10RB	1	FALSE	0.66189
308	-0.186377	0.320869	IL11	1	FALSE	0.638335
309	-0.200166	0.43583	IL11RA	1	FALSE	0.730342
310	-0.348151	0.142995	IL12A	1	FALSE	0.417641
311	-0.353049	0.106903	IL12B	1	FALSE	0.359689
312	0.804861	0.00707721	IL12RB1	1	FALSE	0.0791326
313	-0.902151	1.2621e-07	IL12RB2	1	FALSE	2.56206e-05
314	0.0315828	0.869003	IL13RA1	1	FALSE	0.959471
315	-0.190211	0.392357	IL15	1	FALSE	0.692595
316	0.565702	0.00463721	IL15RA	1	FALSE	0.0588346
317	-0.259769	0.087756	IL16	1	FALSE	0.318115
318	-0.487551	0.0378517	IL17A	1	FALSE	0.200449
319	-0.327522	0.0790804	IL17B	1	FALSE	0.304418
320	-0.201191	0.141697	IL17RA	1	FALSE	0.416877
321	-0.030625	0.916453	IL18	1	FALSE	0.984338
322	-0.204549	0.233044	IL18R1	1	FALSE	0.533548
323	-0.399993	0.0491386	IL1A	1	FALSE	0.229785
324	-0.26073	0.205851	IL1R1	1	FALSE	0.494197
325	-0.0380231	0.856473	IL1R2	1	FALSE	0.957049
326	-0.361218	0.196497	IL1RAP	1	FALSE	0.489031
327	-0.01574	0.9496	IL1RL1	1	FALSE	0.996954
328	0.0508245	0.807588	IL1RN	1	FALSE	0.936321
329	-0.262117	0.188828	IL23A	1	FALSE	0.478575
330	-0.164846	0.35609	IL24	1	FALSE	0.66189
331	-0.551138	0.000971042	IL27RA	1	FALSE	0.0203919
332	-0.464244	0.00224267	IL2RA	1	FALSE	0.0390224
333	-0.807202	5.59312e-10	IL2RB	-10	FALSE	3.40621e-07
334	-0.464941	0.00021165	IL2RG	1	FALSE	0.00910473
335	-0.126918	0.67459	IL32	1	FALSE	0.893099
336	-0.129106	0.54408	IL34	1	FALSE	0.805826
337	0.513785	0.0192009	IL3RA	1	FALSE	0.137625
338	-0.0063928	0.972137	IL4R	1	FALSE	0.996954
339	0.756586	0.000211174	IL6ST	1	FALSE	0.00910473
340	-0.0764665	0.76439	IL7	1	FALSE	0.92205
341	0.925225	0.0321302	IL7R	1	FALSE	0.191836
342	-0.0899772	0.687746	INHA	1	FALSE	0.901589
343	-0.0997699	0.377748	IRF3	1	FALSE	0.676906
344	-0.0427383	0.793171	IRF4	1	FALSE	0.934031
345	0.138268	0.562359	ITGA1	1	FALSE	0.819117
346	-0.0663145	0.768192	ITGA2	1	FALSE	0.92205
347	-0.268774	0.225278	ITGA3	1	FALSE	0.523136
348	-0.422216	0.0571831	ITGA5	1	FALSE	0.256063
349	-0.117607	0.580655	ITGA6	1	FALSE	0.826212
350	0.248073	0.350744	ITGA8	1	FALSE	0.66189
351	0.213508	0.303287	ITGA9	1	FALSE	0.628237
352	-0.186683	0.375495	ITGAE	1	FALSE	0.676906
353	-0.14255	0.406503	ITGAL	1	FALSE	0.698119
354	0.301945	0.171304	ITGAV	1	FALSE	0.465734
355	0.217883	0.181371	ITGAX	1	FALSE	0.47203
356	-0.0875979	0.573737	ITGB2	1	FALSE	0.822131
357	-0.325486	0.450952	ITGB4	1	FALSE	0.730342
358	0.145561	0.334656	ITK	1	FALSE	0.653223
359	-0.415029	0.00547159	ITM2A	1	FALSE	0.0649048
360	0.384526	0.118007	JAK1	1	FALSE	0.381395
361	-0.107808	0.611799	JUNB	1	FALSE	0.849486
362	-0.0503556	0.822373	KITLG	1	FALSE	0.9414
363	0.107903	0.57078	KLF2	1	FALSE	0.822131
364	-0.5167	0.0360519	KLRF1	1	FALSE	0.200449
365	0.626263	0.0114541	KLRK1	1	FALSE	0.110509
366	0.0709204	0.705113	KRAS	1	FALSE	0.911707
367	0.381264	0.257675	KRT1	1	FALSE	0.564475
368	-0.412972	0.138373	KRT10	1	FALSE	0.412616
369	-0.430618	0.131936	KRT13	1	FALSE	0.405804
370	-0.138375	0.449692	KRT15	1	FALSE	0.730342
371	-0.239638	0.359747	KRT16	1	FALSE	0.66189
372	0.173043	0.457747	KRT17	1	FALSE	0.731674
373	-0.156336	0.454038	KRT19	1	FALSE	0.730342
374	0.295495	0.315947	KRT20	-10	FALSE	0.63728
375	-0.185469	0.449181	KRT5	1	FALSE	0.730342
376	0.519935	0.0311613	KRT6A/B/C	1	FALSE	0.191689
377	0.256158	0.603375	KRT7	1	FALSE	0.844631
378	0.000111072	0.999759	KRT80	1	FALSE	0.999759
379	-0.571167	0.000874305	LAG3	1	FALSE	0.0201008
380	0.101789	0.445214	LAIR1	1	FALSE	0.730342
381	0.0560833	0.779943	LAMP3	1	FALSE	0.929642
382	0.177634	0.401274	LDB2	1	FALSE	0.698119
383	-0.431797	0.175889	LDHA	1	FALSE	0.47203
384	-0.196028	0.424337	LEFTY1	1	FALSE	0.717837
385	-0.00973426	0.968266	LGALS1	1	FALSE	0.996954
386	-0.0535541	0.834363	LGALS3	1	FALSE	0.944474
387	-0.157678	0.340307	LGALS9	1	FALSE	0.660023
388	0.0123932	0.965725	LIN28B	1	FALSE	0.996954
389	-0.493057	0.0192088	LINC01857	1	FALSE	0.137625
390	-0.225543	0.279671	LINC02446	1	FALSE	0.597614
391	0.709469	0.0184427	LINE1-ORF1	1	FALSE	0.136971
392	0.301327	0.206118	LINE1-ORF2	1	FALSE	0.494197
393	0.89121	4.4827e-05	LUM	-10	FALSE	0.00303329
394	0.199406	0.479012	LY6D	1	FALSE	0.744555
395	-0.188597	0.32707	LY75	1	FALSE	0.644613
396	-0.586638	0.000463439	MAF	1	FALSE	0.0141117
397	0.330422	0.156029	MAML2	1	FALSE	0.439915
398	-0.00331981	0.986294	MAP1LC3B/2	1	FALSE	0.996954
399	0.00707025	0.982449	MAPK13	1	FALSE	0.996954
400	-0.263527	0.157667	MAPK14	1	FALSE	0.441742
401	-0.0118881	0.978967	MARCO	1	FALSE	0.996954
402	-0.346522	0.158853	MECOM	1	FALSE	0.441742
403	0.632536	0.00564853	MGP	1	FALSE	0.0649048
404	-0.581161	0.0116134	MHC I	1	FALSE	0.110509
405	-0.266555	0.280805	MIF	1	FALSE	0.597938
406	-0.356176	0.151052	MKI67	1	FALSE	0.431882
407	0.102785	0.651194	MMP1	1	FALSE	0.881125
408	-0.280669	0.246127	MMP12	1	FALSE	0.551071
409	0.357041	0.106087	MMP19	1	FALSE	0.358928
410	-0.356192	0.153706	MMP9	1	FALSE	0.435381
411	0.558812	0.0401931	MRC1	1	FALSE	0.203148
412	0.175915	0.441928	MS4A1	1	FALSE	0.730342
413	0.410213	0.0398234	MS4A4A	1	FALSE	0.203148
414	0.536313	0.00202503	MS4A6A	1	FALSE	0.0362718
415	-0.735832	0.00334796	MSMB	1	FALSE	0.0485454
416	0.390444	0.0653734	MSR1	1	FALSE	0.274572
417	0.0442237	0.848701	MST1R	1	FALSE	0.957049
418	0.253391	0.473785	MT2A	1	FALSE	0.744555
419	0.0247945	0.906898	MXRA8	1	FALSE	0.980997
420	0.47172	0.133275	MYC	1	FALSE	0.405822
421	0.0753963	0.78491	MYH11	1	FALSE	0.931473
422	-0.00415448	0.979026	MYL12A	1	FALSE	0.996954
423	-0.251892	0.180664	MYL4	1	FALSE	0.47203
424	-0.267497	0.198088	MYL7	1	FALSE	0.49039
425	-0.376037	0.0712665	MZB1	1	FALSE	0.288426
426	-0.347355	0.0364893	MZT2A/B	1	FALSE	0.200449
427	0.234025	0.202362	NACA	1	FALSE	0.494197
428	0.300869	0.264329	NANOG	1	FALSE	0.574916
429	-0.484773	0.284852	NDRG1	1	FALSE	0.602072
430	-0.0545178	0.770514	NFKB1	1	FALSE	0.92205
431	0.162368	0.389542	NFKBIA	1	FALSE	0.689625
432	0.735991	0.00266825	NGFR	1	FALSE	0.0416657
433	-0.404467	0.0206276	NKG7	1	FALSE	0.142753
434	0.404479	0.0808666	NLRC4	1	FALSE	0.304418
435	-0.175713	0.401353	NLRC5	1	FALSE	0.698119
436	0.298967	0.290765	NLRP1	1	FALSE	0.608509
437	-0.0387281	0.850831	NLRP2	1	FALSE	0.957049
438	0.284757	0.181029	NLRP3	1	FALSE	0.47203
439	-0.0692014	0.756173	NOD2	1	FALSE	0.921019
440	-0.118421	0.405537	NOSIP	1	FALSE	0.698119
441	-0.35157	0.0451361	NOTCH1	1	FALSE	0.21644
442	-0.057738	0.802511	NOTCH3	1	FALSE	0.936321
443	-0.0708286	0.719615	NPPC	1	FALSE	0.913011
444	-0.0120205	0.924042	NR1H2	1	FALSE	0.989001
445	-0.230322	0.129991	NR3C1	1	FALSE	0.401849
446	-0.557112	0.0658252	NTRK2	1	FALSE	0.274572
447	-0.107468	0.652524	NUSAP1	1	FALSE	0.881125
448	-0.455979	0.030289	OAS1	1	FALSE	0.188224
449	-0.0928422	0.699081	OAS2	1	FALSE	0.905831
450	0.267428	0.353739	OLFM4	1	FALSE	0.66189
451	-0.107347	0.525181	OSM	1	FALSE	0.787772
452	-0.160257	0.417672	P2RX5	1	FALSE	0.708869
453	-0.439528	0.018023	PCNA	1	FALSE	0.135507
454	-0.481595	0.00802902	PDCD1	1	FALSE	0.0843047
455	-0.349421	0.0406964	PDCD1LG2	1	FALSE	0.203148
456	-0.0105665	0.970425	PDGFA	1	FALSE	0.996954
457	-0.218305	0.27779	PDGFB	1	FALSE	0.595684
458	0.548297	0.0162535	PDGFRA	1	FALSE	0.124866
459	0.197505	0.318997	PDGFRB	1	FALSE	0.638335
460	0.0837294	0.632672	PDS5A	1	FALSE	0.865837
461	-0.300973	0.0376516	PECAM1	1	FALSE	0.200449
462	0.100294	0.731281	PF4/V1	1	FALSE	0.914981
463	-0.25324	0.177065	PFN1	1	FALSE	0.47203
464	-0.397471	0.0430137	PGF	1	FALSE	0.21297
465	0.0832654	0.794463	PGR	1	FALSE	0.934031
466	-0.382549	0.0820329	PHLDA2	1	FALSE	0.306491
467	0.226639	0.282311	PLAC8	1	FALSE	0.599051
468	0.108071	0.543298	PLAC9	1	FALSE	0.805826
469	-0.158713	0.345161	PNOC	1	FALSE	0.66189
470	0.00583228	0.977577	POU5F1	1	FALSE	0.996954
471	0.1474	0.461294	PPARD	1	FALSE	0.733493
472	-0.464076	0.000583058	PPIA	1	FALSE	0.0160928
473	-0.236572	0.180896	PRF1	1	FALSE	0.47203
474	0.148968	0.576999	PRSS2	1	FALSE	0.823643
475	-0.47177	0.0288896	PRTN3	1	FALSE	0.183268
476	0.0128953	0.943131	PSAP	1	FALSE	0.996954
477	-0.328828	0.226778	PSCA	1	FALSE	0.523136
478	-0.0772222	0.746542	PTGES	1	FALSE	0.916621
479	-0.160982	0.450445	PTGES2	-10	FALSE	0.730342
480	0.0479004	0.787699	PTGES3	1	FALSE	0.931473
481	0.6944	0.0138979	PTGS1	1	FALSE	0.118112
482	0.477187	0.100846	PTGS2	1	FALSE	0.346979
483	-0.0658446	0.780044	PTK6	1	FALSE	0.929642
484	0.0386139	0.80487	PTPRC	1	FALSE	0.936321
485	-0.493608	0.000324938	PTPRCAP	1	FALSE	0.012368
486	-0.0827418	0.770161	PTTG1	1	FALSE	0.92205
487	0.0532896	0.819126	QRFPR	1	FALSE	0.93945
488	0.00884056	0.950844	RAC1	1	FALSE	0.996954
489	-0.019002	0.916133	RAC2	1	FALSE	0.984338
490	-0.0373551	0.868218	RACK1	1	FALSE	0.959471
491	-0.0823855	0.784054	RAMP1	1	FALSE	0.931473
492	-0.197165	0.380815	RAMP2	1	FALSE	0.676906
493	0.621338	0.0219677	RAMP3	1	FALSE	0.147015
494	-0.388746	0.0330093	RARA	1	FALSE	0.192217
495	-0.365476	0.0233687	RARG	1	FALSE	0.153027
496	-0.394835	0.0607196	RB1	1	FALSE	0.26413
497	0.00534316	0.974525	RBPJ	1	FALSE	0.996954
498	-0.092273	0.530033	RELT	1	FALSE	0.793096
499	-0.239604	0.0903682	RGCC	1	FALSE	0.323731
500	0.604513	0.0121922	RGS1	1	FALSE	0.114232
501	0.153726	0.454335	RGS2	1	FALSE	0.730342
502	-0.324208	0.251794	RGS5	1	FALSE	0.559645
503	0.0812045	0.718726	RORA	1	FALSE	0.913011
504	0.155606	0.406949	RPL21	1	FALSE	0.698119
505	0.360982	0.0394202	RPL22	1	FALSE	0.203148
506	0.307694	0.119108	RPL32	1	FALSE	0.381395
507	0.529433	0.0036174	RPL34	1	FALSE	0.0500681
508	0.43702	0.0131448	RPL37	1	FALSE	0.116018
509	0.0636135	0.665345	RUNX3	1	FALSE	0.888586
510	-0.247996	0.189387	RXRB	1	FALSE	0.478575
511	-0.094332	0.641131	RYK	1	FALSE	0.872656
512	-0.0918137	0.715521	RYR2	1	FALSE	0.913011
513	-0.238219	0.612356	S100A6	1	FALSE	0.849486
514	0.0987554	0.865008	S100A9	1	FALSE	0.959471
515	-0.0989355	0.623232	S100B	1	FALSE	0.858706
516	0.240177	0.358898	S100P	1	FALSE	0.66189
517	-0.69818	0.00012891	SCG5	1	FALSE	0.00748093
518	0.220448	0.322836	SCGB3A1	1	FALSE	0.638335
519	-0.648225	0.00157019	SELL	1	FALSE	0.0308466
520	-0.237882	0.0916679	SELPLG	1	FALSE	0.324568
521	-0.331646	0.187901	SERPINB5	1	FALSE	0.478575
522	-0.0278628	0.863986	SERPINH1	1	FALSE	0.959471
523	-0.407399	0.0502793	SH3BGRL3	1	FALSE	0.230795
524	0.100752	0.691966	SIGIRR	1	FALSE	0.901589
525	-0.127453	0.58737	SLC2A1	1	FALSE	0.832542
526	0.199051	0.208348	SMAD2	1	FALSE	0.495455
527	0.792612	0.000413292	SMARCB1	1	FALSE	0.0132471
528	0.121319	0.541287	SNAI1	1	FALSE	0.805826
529	-0.0113673	0.968364	SOSTDC1	1	FALSE	0.996954
530	-0.383789	0.191187	SOX2	1	FALSE	0.481128
531	-0.66494	0.0319773	SOX4	-10	FALSE	0.191836
532	-0.520408	0.000158527	SPOCK2	1	FALSE	0.00804523
533	0.155993	0.484346	SPRY4	1	FALSE	0.750551
534	-0.349264	0.166994	SRC	1	FALSE	0.460179
535	0.106425	0.497471	SRGN	1	FALSE	0.763124
536	0.199332	0.380468	SST	1	FALSE	0.676906
537	-0.279024	0.183817	ST6GAL1	1	FALSE	0.47434
538	0.215958	0.285712	ST6GALNAC3	1	FALSE	0.602072
539	0.00587147	0.987131	STAT1	1	FALSE	0.996954
540	0.121781	0.436538	STAT4	1	FALSE	0.730342
541	-0.0951113	0.431336	STAT5A	1	FALSE	0.725646
542	-0.0378196	0.831767	STAT5B	1	FALSE	0.944474
543	0.00499661	0.977152	STAT6	1	FALSE	0.996954
544	-0.418074	0.176869	STMN1	1	FALSE	0.47203
545	-0.0644035	0.765159	TAP1	1	FALSE	0.92205
546	-0.222031	0.203741	TAP2	1	FALSE	0.494197
547	-0.196801	0.211198	TBX21	1	FALSE	0.498524
548	-0.0740305	0.752914	TCAP	1	FALSE	0.921019
549	0.77147	0.0494283	TCF7	1	FALSE	0.229785
550	-0.492158	0.00727656	TFEB	1	FALSE	0.0791326
551	-0.119007	0.408155	TGFB1	1	FALSE	0.69822
552	-0.10029	0.55281	TGFB3	1	FALSE	0.813192
553	0.37001	0.0445353	TGFBR1	1	FALSE	0.216098
554	0.194066	0.120243	TGFBR2	1	FALSE	0.381395
555	-0.524228	0.000924174	TIGIT	1	FALSE	0.0201008
556	0.374468	0.23872	TIMP1	1	FALSE	0.542463
557	-0.173201	0.365911	TLR1	1	FALSE	0.669817
558	0.0433586	0.853591	TLR4	1	FALSE	0.957049
559	0.0637718	0.805006	TLR7	1	FALSE	0.936321
560	0.100549	0.63619	TLR8	1	FALSE	0.868699
561	-0.435891	0.0375445	TNF	1	FALSE	0.200449
562	-0.14855	0.477944	TNFRSF10B	1	FALSE	0.744555
563	0.0568728	0.894102	TNFRSF10D	1	FALSE	0.970603
564	-0.128811	0.620168	TNFRSF12A	1	FALSE	0.856422
565	-0.146624	0.370159	TNFRSF14	1	FALSE	0.670914
566	-0.549149	0.000135124	TNFRSF18	1	FALSE	0.00748093
567	0.30584	0.158299	TNFRSF1A	1	FALSE	0.441742
568	-0.245224	0.0288095	TNFRSF1B	1	FALSE	0.183268
569	0.258641	0.275351	TNFRSF21	1	FALSE	0.59464
570	-0.609292	7.73481e-08	TNFRSF4	1	FALSE	2.35525e-05
571	-0.00127178	0.995016	TNFSF10	-10	FALSE	0.999707
572	-0.228044	0.170643	TNFSF12	1	FALSE	0.465734
573	-0.0571895	0.70908	TNFSF13B	1	FALSE	0.913011
574	0.332847	0.378985	TNFSF14	-10	FALSE	0.676906
575	-0.238347	0.31822	TNFSF4	1	FALSE	0.638335
576	0.388183	0.00331521	TNFSF8	1	FALSE	0.0485454
577	-0.274711	0.186158	TNFSF9	1	FALSE	0.476629
578	0.065464	0.734203	TNNC1	1	FALSE	0.914981
579	0.451347	0.0578449	TNXA/B	1	FALSE	0.257135
580	-0.544231	0.058589	TOP2A	1	FALSE	0.258556
581	0.479801	0.0849063	TOX	1	FALSE	0.309629
582	-0.179331	0.352134	TP53	1	FALSE	0.66189
583	0.447247	0.0715146	TPT1	1	FALSE	0.288426
584	0.0668814	0.816006	TSHZ2	1	FALSE	0.938126
585	-0.449978	0.0366529	TUBB	1	FALSE	0.200449
586	-0.643285	0.0141336	TUBB4B	1	FALSE	0.118112
587	0.223625	0.359472	TWIST1	1	FALSE	0.66189
588	0.586115	0.00260772	TXK	1	FALSE	0.0416657
589	-0.338847	0.0128134	TYK2	1	FALSE	0.115552
590	-0.159113	0.563727	TYMS	1	FALSE	0.819117
591	-0.173465	0.215532	TYROBP	1	FALSE	0.504841
592	0.126353	0.471918	UBA52	1	FALSE	0.744554
593	-0.896273	3.72871e-05	UBE2C	1	FALSE	0.00288384
594	-0.361862	0.104582	UPK3A	1	FALSE	0.355813
595	0.866467	3.7883e-05	VCAM1	1	FALSE	0.00288384
596	-0.0327633	0.885712	VCAN	1	FALSE	0.966664
597	0.0635931	0.78721	VEGFB	1	FALSE	0.931473
598	-0.261998	0.0696092	VHL	1	FALSE	0.28451
599	0.21912	0.186269	VIM	1	FALSE	0.476629
600	0.171765	0.493725	VPREB3	1	FALSE	0.759289
601	0.182189	0.0842968	VSIR	1	FALSE	0.309629
602	0.235848	0.321975	VWA1	1	FALSE	0.638335
603	-0.0907085	0.684413	WNT7A	1	FALSE	0.900232
604	-0.31523	0.228719	WNT7B	1	FALSE	0.525621
605	0.0783591	0.694328	WNT9A	1	FALSE	0.901589
606	0.0968013	0.644043	XCL1/2	1	FALSE	0.873546
607	-0.247898	0.381246	XKR4	1	FALSE	0.676906
608	-0.209842	0.242657	YES1	1	FALSE	0.547327
609	0.00759724	0.972193	ZFP36	1	FALSE	0.996954
